# Mapping the Cellular Etiology of Schizophrenia and Diverse Brain Phenotypes

**DOI:** 10.1101/2024.10.21.24315695

**Authors:** Laramie E Duncan, Tayden Li, Madeleine Salem, Will Li, Leili Mortazavi, Hazal Senturk, Naghmeh Shargh, Sam Vesuna, Hanyang Shen, Jong Yoon, Gordon Wang, Jacob Ballon, Longzhi Tan, Brandon Scott Pruett, Brian Knutson, Karl Deisseroth, William J Giardino

## Abstract

Psychiatric disorders account for a substantial fraction of the world’s disease burden^1^, and yet the development of novel therapeutics has been notoriously slow^2^. Likely contributing factors include the complexity of the human brain and the high polygenicity of psychiatric disorders^3–5^, meaning that thousands of genetic factors contribute to disease risk. Fortunately, technological advances have enabled comprehensive surveys of human brain cell types using transcriptomes from single nuclei (snRNAseq)^6–8^. Additionally, genome-wide association studies (GWAS) have linked thousands of risk loci to psychiatric disorders^9–11^. Here, we combined these two landmark data resources to infer the cell types involved in the etiology of schizophrenia and comparison phenotypes. This work demonstrated: 1) cell types that are concordant with prior findings about schizophrenia, 2) novel cell type associations for schizophrenia, 3) greater molecular specificity regarding schizophrenia-associated cell types than was previously available, 4) evidence that well powered genome-wide and brain-wide datasets are required for these analyses, 5) distinct cellular profiles for five brain-related phenotypes, 6) a prototype for a cell-type based classification system for psychiatric and other brain disorders, and 7) a roadmap toward drug repurposing, novel drug development, and personalized treatment recommendations. Thus, this work formalizes a data-driven, cellular and molecular model of complex brain disorders.

## Supplementary Tables 1 through 5 for "Mapping the Cellular Etiology of Schizophrenia and Diverse Brain Phenotypes" (part 1 of 2)

### Sheet: Table_of_contents
Supplementary Tables
1	Supp_Table1_SCHIZOPHRENIA
2	Supp_Table2_ALCOHOL_per_week
3	Supp_Table3_SLEEP_per_night
4	Supp_Table4_MULTIPLE_SCLEROSIS
5	Supp_Table5_ALZHEIMERS_DISEASE
Notes
Green	Denotes significant independent cell types
Yellow	Denotes Bonferroni significant p-values (only applied in the p-value "P" column); superseeded by green for significant independent cell types. Conditional analyses conducted for the psychiatric phenotypes.
Abbrevious for the brain dissections from Siletti et al., for the 106 brain regions are given here:	https://atlas.brain-map.org/atlas?atlas=265297126

### Sheet: Supp_Table1_SCHIZOPHRENIA
Cluster	VARIABLE	TYPE	NGENES	BETA	BETA_STD	SE	P	Supercluster	Class auto-annotation	Neurotransmitter auto-annotation	Neuropeptide auto-annotation	Subtype auto-annotation	Transferred MTG Label	Top three regions	Top three dissections	Top Enriched Genes	Number of cells	DoubletFinder score	Total UMI	Fraction unspliced	Fraction mitochondrial	H19.30.002	H19.30.001	H18.30.002	H18.30.001	Fraction cells from top donor	Number_of_dissections	Top_dissection_percentage	Dissections
239	Cluster239	COVAR	16641	58.505	0.078578	7.0201	4.2912e-17	MGE interneuron	NEUR	GABA	CCK CHGA CHGB CORT IGF NAMPT NMU NPPC NUCB NXPH PNOC SCG SST TAC UBL VGF proSAAS	INT-SST	N/A	Cerebral cortex: 95.4%, Hippocampus: 1.5%, Basal forebrain: 1.2%	Human M1C: 10.0%, Human MTG: 6.9%, Human A29-A30: 5.1%	AC022905.1, NMU, MAFB, SCARA5, PRDM1, TRBC2, MYO5B, PDCL2, BLM, PNOC	6114	0.0361186	14793.1	0.692878	0.00855371	1782	1840	2261	231	0.369807	61	9.99	Human M1C: 9.99%, Human MTG: 6.87%, Human A29-A30: 5.09%, Human A44-A45: 5.00%, Human A25: 4.19%, Human A40: 4.14%, Human A46: 4.07%, Human A13: 3.70%, Human A5-A7: 3.50%, Human A43: 3.48%, Human ITG: 3.35%, Human S1C: 3.35%, Human A32: 2.99%, Human A23: 2.86%, Human A19: 2.60%, Human V2: 2.57%, Human A38: 2.52%, Human TF: 2.19%, Human Ig: 2.14%, Human STG: 2.13%, Human A1C: 2.11%, Human FI: 2.08%, Human V1C: 1.90%, Human ACC: 1.90%, Human Pro: 1.72%, Human AON: 1.64%, Human TH-TL: 1.52%, Human MEC: 1.49%, Human A14: 1.47%, Human Idg: 1.44%, Human Sub: 1.10%, Human Pir: 0.62%, Human A35-A36: 0.57%, Human HTHso: 0.54%, Human Cla: 0.52%, Human BM: 0.43%, Human SEP: 0.34%, Human SI: 0.28%, Human CEN: 0.28%, Human LEC: 0.20%, Human CA1-2R: 0.16%, Human CA1U-CA2U-CA3U: 0.15%, Human CoA: 0.11%, Human LP: 0.11%, Human CMN: 0.08%, Human VA: 0.08%, Human SC: 0.07%, Human PAG-DR: 0.05%, Human CA1C-CA3C: 0.03%, Human NAC: 0.03%, Human LG: 0.03%, Human Pu: 0.03%, Human MD-Re: 0.03%, Human DGR-CA4Rpy: 0.03%, Human La: 0.02%, Human VLN: 0.02%, Human MN: 0.02%, Human CA1: 0.02%, Human BNST: 0.02%, Human MD: 0.02%, Human ANC: 0.02%
242	Cluster242	COVAR	16641	59.901	0.076521	7.3465	1.9212e-16	MGE interneuron	NEUR	0	CBLN CCK CHGA CHGB IGF NMU NUCB NXPH PENK PNOC SCG SST TAC proSAAS	0	Sst	Cerebral cortex: 90.8%, Hippocampus: 4.6%, Basal forebrain: 1.8%	Human M1C: 6.8%, Human MTG: 6.4%, Human A32: 5.4%	AC022905.1, AC113347.4, MCUB, ELFN1, DCN, FBN2, SLC27A6, TNFSF15, SST, LINC02397	15796	0.0178501	9370.53	0.700512	0.0125	5310	4467	5710	309	0.361484	80	6.78	Human M1C: 6.78%, Human MTG: 6.38%, Human A32: 5.36%, Human A29-A30: 5.05%, Human A40: 4.84%, Human A43: 4.30%, Human A23: 4.24%, Human Idg: 3.60%, Human A5-A7: 3.44%, Human S1C: 3.37%, Human ITG: 3.28%, Human A25: 3.18%, Human A44-A45: 2.86%, Human A13: 2.84%, Human A38: 2.77%, Human ACC: 2.65%, Human A19: 2.63%, Human A46: 2.54%, Human TH-TL: 2.22%, Human Ig: 2.21%, Human FI: 1.98%, Human STG: 1.89%, Human TF: 1.89%, Human AON: 1.75%, Human A1C: 1.39%, Human A35-A36: 1.30%, Human V2: 1.28%, Human Sub: 1.28%, Human Cla: 1.11%, Human A14: 1.08%, Human Pro: 0.93%, Human CA1C-CA3C: 0.81%, Human V1C: 0.78%, Human LEC: 0.77%, Human HTHso: 0.74%, Human CA1U-CA2U-CA3U: 0.72%, Human Pir: 0.64%, Human MEC: 0.58%, Human CA1R-CA2R-CA3R: 0.57%, Human BM: 0.49%, Human SEP: 0.42%, Human CA4C-DGC: 0.39%, Human BL: 0.34%, Human CMN: 0.33%, Human CA1-2R: 0.28%, Human SI: 0.22%, Human CEN: 0.20%, Human La: 0.18%, Human CA1: 0.15%, Human DGU-CA4Upy: 0.13%, Human CoA: 0.12%, Human CA2U-CA3U: 0.11%, Human BNST: 0.08%, Human PAG-DR: 0.08%, Human CA3R: 0.06%, Human DGR-CA4Rpy: 0.04%, Human LP: 0.04%, Human SC: 0.03%, Human ETH: 0.03%, Human GPe: 0.03%, Human ANC: 0.03%, Human DGR-CA4: 0.03%, Human Pu: 0.03%, Human HTHpo-HTHso: 0.02%, Human Pul: 0.02%, Human VA: 0.01%, Human MD: 0.01%, Human NAC: 0.01%, Human MoAN: 0.01%, Human HTHso-HTHtub: 0.01%, Human MD-Re: 0.01%, Human MoSR: 0.01%, Human SN: 0.01%, Human HTHtub: 0.01%, Human VLN: 0.01%, Human HTHma: 0.01%, Human CM-Pf: 0.01%, Human CbDN: 0.01%, Human PB: 0.01%, Human HTHpo: 0.01%
288	Cluster288	COVAR	16641	54.612	0.077414	6.8721	1.0327e-15	CGE interneuron	NEUR	GABA	CBLN CCK CHGA CHGB CORT CRH IGF NAMPT NUCB NXPH SCG UBL proSAAS	INT-LAMP5	Lamp5	Cerebral cortex: 70.6%, Amygdala: 13.7%, Hippocampus: 6.3%	Human M1C: 7.3%, Human MTG: 5.0%, Human MEC: 4.7%	HAPLN1, AC137770.1, LINC00298, AC132803.1, KIT, PKP2, EYA4, ROR2, NXPH2, GRPR	24831	0.0140701	14227.5	0.665533	0.00821453	8063	8313	7588	867	0.334783	90	7.33	Human M1C: 7.33%, Human MTG: 5.02%, Human MEC: 4.66%, Human BL: 4.27%, Human La: 3.45%, Human LEC: 2.71%, Human Cla: 2.66%, Human A38: 2.48%, Human A40: 2.35%, Human S1C: 2.24%, Human FI: 2.22%, Human A29-A30: 2.22%, Human CEN: 2.20%, Human A44-A45: 2.18%, Human ITG: 2.09%, Human Idg: 2.09%, Human A43: 2.08%, Human TH-TL: 2.05%, Human A13: 1.98%, Human TF: 1.93%, Human A25: 1.85%, Human A1C: 1.81%, Human STG: 1.81%, Human A23: 1.80%, Human BM: 1.78%, Human A5-A7: 1.78%, Human Ig: 1.78%, Human Pir: 1.72%, Human ACC: 1.67%, Human A46: 1.66%, Human V2: 1.49%, Human A19: 1.46%, Human Sub: 1.41%, Human CMN: 1.38%, Human A35-A36: 1.38%, Human A32: 1.24%, Human CA1U-CA2U-CA3U: 1.17%, Human SEP: 1.08%, Human AON: 1.08%, Human CA4C-DGC: 1.07%, Human V1C: 0.99%, Human Pul: 0.98%, Human Pro: 0.95%, Human LG: 0.79%, Human CA1R-CA2R-CA3R: 0.63%, Human CA1C-CA3C: 0.55%, Human A14: 0.53%, Human HTHso: 0.49%, Human DGU-CA4Upy: 0.42%, Human BNST: 0.41%, Human ANC: 0.41%, Human LP: 0.37%, Human SI: 0.34%, Human MG: 0.31%, Human DGR-CA4Rpy: 0.29%, Human CoA: 0.23%, Human Pu: 0.22%, Human VLN: 0.22%, Human DGR-CA4: 0.17%, Human CA3R: 0.17%, Human HTHpo: 0.17%, Human CA1-2R: 0.16%, Human HTHpo-HTHso: 0.14%, Human CA1: 0.13%, Human SC: 0.13%, Human SN: 0.12%, Human CA2U-CA3U: 0.10%, Human VPL: 0.10%, Human GPe: 0.10%, Human MD: 0.08%, Human CaB: 0.08%, Human HTHso-HTHtub: 0.08%, Human HTHma-HTHtub: 0.06%, Human HTHtub: 0.06%, Human ETH: 0.05%, Human VA: 0.05%, Human PTR: 0.04%, Human GPi: 0.04%, Human NAC: 0.04%, Human CM-Pf: 0.04%, Human PAG-DR: 0.04%, Human MD-Re: 0.03%, Human STH: 0.02%, Human SN-RN: 0.01%, Human IC: 0.01%, Human PN: 0.01%, Human LP-VPL: 0.01%, Human PnRF: 0.00%, Human MoAN: 0.00%, Human RN: 0.00%
278	Cluster278	COVAR	16641	50.8	0.074096	6.4278	1.466e-15	CGE interneuron	NEUR	GABA VGLUT3	CCK CHGA CHGB CRH IGF NAMPT NPW NUCB NXPH PNOC SCG SST UBL proSAAS	0	Pax6	Cerebral cortex: 78.0%, Amygdala: 10.4%, Hippocampus: 8.1%	Human MEC: 5.9%, Human LEC: 4.8%, Human M1C: 4.7%	SP8, CXCL14, DDR2, AC006305.1, AC005064.1, RELN, ABCB5, GRPR, AC092819.3, NDNF	7177	0.0402136	15390.4	0.655601	0.0119465	2298	2635	2168	76	0.367145	76	5.95	Human MEC: 5.95%, Human LEC: 4.77%, Human M1C: 4.65%, Human MTG: 4.57%, Human A38: 3.89%, Human A32: 3.57%, Human Pir: 3.50%, Human Idg: 3.39%, Human CA1U-CA2U-CA3U: 2.73%, Human A29-A30: 2.72%, Human ITG: 2.62%, Human A44-A45: 2.48%, Human A40: 2.44%, Human TH-TL: 2.44%, Human CMN: 2.34%, Human A13: 2.29%, Human A25: 2.26%, Human FI: 2.19%, Human La: 2.16%, Human A43: 2.06%, Human A35-A36: 2.05%, Human A23: 2.03%, Human BL: 1.95%, Human A46: 1.92%, Human S1C: 1.85%, Human CEN: 1.71%, Human STG: 1.70%, Human ACC: 1.62%, Human Ig: 1.57%, Human BM: 1.50%, Human Sub: 1.44%, Human A1C: 1.44%, Human TF: 1.38%, Human A19: 1.24%, Human CA1C-CA3C: 1.17%, Human A5-A7: 1.17%, Human AON: 1.16%, Human Cla: 1.03%, Human Pro: 1.02%, Human HTHso: 0.92%, Human V2: 0.91%, Human V1C: 0.64%, Human CA1R-CA2R-CA3R: 0.61%, Human CA1-2R: 0.59%, Human CoA: 0.57%, Human A14: 0.54%, Human CA4C-DGC: 0.42%, Human SEP: 0.42%, Human DGU-CA4Upy: 0.32%, Human DGR-CA4Rpy: 0.26%, Human SI: 0.25%, Human CA1: 0.22%, Human CA2U-CA3U: 0.20%, Human HTHtub: 0.18%, Human CA3R: 0.13%, Human BNST: 0.11%, Human SC: 0.10%, Human CaB: 0.10%, Human MG: 0.07%, Human LG: 0.07%, Human Pul: 0.06%, Human GPe: 0.06%, Human HTHso-HTHtub: 0.04%, Human VA: 0.04%, Human PAG-DR: 0.04%, Human Pu: 0.03%, Human DGR-CA4: 0.03%, Human MN: 0.03%, Human ANC: 0.01%, Human MD: 0.01%, Human HTHpo: 0.01%, Human HTHpo-HTHso: 0.01%, Human MoAN: 0.01%, Human HTHma: 0.01%, Human NAC: 0.01%, Human IO: 0.01%
262	Cluster262	COVAR	16641	56.191	0.075103	7.1214	1.6218e-15	MGE interneuron	NEUR	GABA	CCK CHGA CHGB CORT IGF NAMPT NMU NPPC NUCB NXPH PNOC SCG TAC UBL VGF proSAAS	INT-PVALB	Pvalb	Cerebral cortex: 94.5%, Basal forebrain: 2.1%, Hippocampus: 1.8%	Human M1C: 8.7%, Human MTG: 7.9%, Human A29-A30: 4.5%	RNF144B, AL136114.1, PRDM1, SULF1, LRRC38, TCIM, WNT16, MYO5B, KCNS3, AL096865.1	10119	0.0186445	16405.7	0.698203	0.0114587	3248	3195	3183	493	0.32098	58	8.72	Human M1C: 8.72%, Human MTG: 7.95%, Human A29-A30: 4.47%, Human A43: 4.02%, Human A25: 3.90%, Human TF: 3.87%, Human A40: 3.77%, Human A44-A45: 3.32%, Human A13: 3.18%, Human V2: 3.11%, Human A19: 3.06%, Human A46: 3.05%, Human STG: 3.04%, Human ITG: 3.02%, Human A5-A7: 2.94%, Human Ig: 2.93%, Human S1C: 2.86%, Human A23: 2.82%, Human A1C: 2.67%, Human ACC: 2.60%, Human TH-TL: 2.31%, Human Pro: 2.15%, Human A32: 2.13%, Human A38: 2.00%, Human Idg: 1.99%, Human V1C: 1.68%, Human FI: 1.68%, Human Sub: 1.41%, Human AON: 1.40%, Human A14: 1.20%, Human Cla: 1.09%, Human BM: 0.84%, Human SEP: 0.75%, Human LEC: 0.72%, Human A35-A36: 0.69%, Human Pir: 0.68%, Human MEC: 0.52%, Human HTHso: 0.34%, Human CA1R-CA2R-CA3R: 0.24%, Human CEN: 0.21%, Human SI: 0.17%, Human CA1U-CA2U-CA3U: 0.09%, Human La: 0.07%, Human Pu: 0.05%, Human CoA: 0.04%, Human CA4C-DGC: 0.03%, Human PAG-DR: 0.03%, Human CA1-2R: 0.03%, Human CA1: 0.03%, Human BNST: 0.02%, Human CMN: 0.02%, Human Pul: 0.02%, Human CA1C-CA3C: 0.02%, Human HTHpo: 0.01%, Human HTHma-HTHtub: 0.01%, Human HTHma: 0.01%, Human LG: 0.01%, Human MN: 0.01%
263	Cluster263	COVAR	16641	51.499	0.074045	6.5788	2.6637e-15	MGE interneuron	NEUR	GABA	CCK CHGA CHGB IGF NAMPT NPPC NUCB NXPH PNOC TAC UBL proSAAS	0	Pvalb	Cerebral cortex: 98.5%, Basal forebrain: 0.6%, Hippocampus: 0.4%	Human M1C: 18.6%, Human A29-A30: 10.6%, Human V1C: 9.3%	LRRC38, OSTN, SULF1, TCIM, PVALB, ADAMTS17, RNF144B, AC118942.1, PRDM1, AL096865.1	6587	0.0117588	17773.2	0.690364	0.00656326	2114	1940	2075	458	0.320935	48	18.55	Human M1C: 18.55%, Human A29-A30: 10.60%, Human V1C: 9.32%, Human S1C: 6.13%, Human A1C: 5.78%, Human Ig: 3.81%, Human A43: 3.57%, Human V2: 3.52%, Human MTG: 3.22%, Human STG: 3.22%, Human A44-A45: 3.20%, Human A23: 3.16%, Human A5-A7: 3.02%, Human A40: 2.85%, Human A13: 2.66%, Human Pro: 2.55%, Human A32: 2.41%, Human A46: 2.16%, Human A19: 2.03%, Human TF: 1.59%, Human ITG: 1.09%, Human TH-TL: 0.79%, Human Cla: 0.59%, Human A25: 0.59%, Human A38: 0.56%, Human FI: 0.46%, Human Idg: 0.44%, Human Sub: 0.33%, Human Pir: 0.32%, Human ACC: 0.32%, Human AON: 0.23%, Human BM: 0.20%, Human A14: 0.14%, Human MEC: 0.11%, Human A35-A36: 0.08%, Human LEC: 0.06%, Human LG: 0.05%, Human La: 0.05%, Human Pul: 0.05%, Human SC: 0.03%, Human CA1U-CA2U-CA3U: 0.03%, Human MD: 0.03%, Human LP: 0.03%, Human HTHso-HTHtub: 0.02%, Human CA2U-CA3U: 0.02%, Human PAG-DR: 0.02%, Human ETH: 0.02%, Human ANC: 0.02%
241	Cluster241	COVAR	16641	51.103	0.073564	6.5683	3.8855e-15	MGE interneuron	NEUR	GABA	CBLN CCK CHGA CHGB CORT IGF NAMPT NMU NUCB NXPH PNOC SCG SST UBL proSAAS	INT-SST	Sst	Cerebral cortex: 90.2%, Basal forebrain: 3.5%, Hippocampus: 2.5%	Human MTG: 6.3%, Human M1C: 5.3%, Human A43: 5.1%	AC011586.2, MSR1, AC022905.1, AC113347.4, MCOLN2, AC011586.1, CMTM8, MYO5B, AL355672.1, SLC27A6	5583	0.0235493	13116	0.715208	0.010724	1901	1503	2066	113	0.370052	65	6.32	Human MTG: 6.32%, Human Idg: 6.00%, Human M1C: 5.32%, Human A40: 5.14%, Human A43: 5.09%, Human A38: 4.44%, Human A25: 4.42%, Human ACC: 3.73%, Human ITG: 3.58%, Human A44-A45: 3.46%, Human A5-A7: 2.96%, Human FI: 2.90%, Human S1C: 2.76%, Human TH-TL: 2.72%, Human A46: 2.67%, Human TF: 2.60%, Human Ig: 2.51%, Human A19: 2.38%, Human A32: 2.36%, Human A23: 2.29%, Human Cla: 2.02%, Human A13: 1.95%, Human AON: 1.74%, Human A35-A36: 1.70%, Human LEC: 1.63%, Human Pro: 1.47%, Human A29-A30: 1.43%, Human STG: 1.40%, Human HTHso: 1.16%, Human A1C: 1.15%, Human Pir: 1.09%, Human A14: 1.07%, Human V2: 0.95%, Human BM: 0.90%, Human SEP: 0.77%, Human CA1U-CA2U-CA3U: 0.77%, Human Sub: 0.63%, Human MEC: 0.57%, Human BL: 0.48%, Human SI: 0.47%, Human V1C: 0.39%, Human CoA: 0.34%, Human CMN: 0.29%, Human CA1R-CA2R-CA3R: 0.29%, Human La: 0.27%, Human CA1C-CA3C: 0.25%, Human CA1-2R: 0.20%, Human CA2U-CA3U: 0.16%, Human CEN: 0.13%, Human CA4C-DGC: 0.09%, Human CA1: 0.09%, Human Pu: 0.09%, Human GPe: 0.05%, Human MD: 0.05%, Human BNST: 0.05%, Human VA: 0.05%, Human Pul: 0.04%, Human NAC: 0.04%, Human CaB: 0.02%, Human HTHtub: 0.02%, Human ANC: 0.02%, Human HTHso-HTHtub: 0.02%, Human SC: 0.02%, Human PAG-DR: 0.02%, Human MoAN: 0.02%
240	Cluster240	COVAR	16641	52.919	0.070101	6.9785	1.7967e-14	MGE interneuron	NEUR	GABA	CBLN CCK CHGA CHGB CORT IGF NAMPT NMU NPPC NUCB NXPH PNOC SCG SST TAC UBL proSAAS	INT-SST	Pvalb	Cerebral cortex: 92.3%, Amygdala: 3.0%, Hippocampus: 2.3%	Human M1C: 10.5%, Human MTG: 7.6%, Human A40: 5.0%	AC011586.2, AC022905.1, MSR1, IL18R1, PRDM1, MYO5B, RGS5, CDKN2B-AS1, CMTM8, CDCA7	1327	0.038676	15338.9	0.722396	0.00994752	425	464	398	40	0.349661	54	10.47	Human M1C: 10.47%, Human MTG: 7.61%, Human A40: 5.05%, Human A43: 4.67%, Human A32: 4.45%, Human A5-A7: 3.92%, Human Idg: 3.77%, Human A25: 3.39%, Human A46: 3.39%, Human ITG: 3.09%, Human A38: 3.09%, Human A44-A45: 3.09%, Human A19: 3.01%, Human A29-A30: 2.86%, Human A23: 2.79%, Human A1C: 2.56%, Human TF: 2.41%, Human S1C: 2.26%, Human Ig: 2.19%, Human V1C: 2.11%, Human V2: 2.11%, Human STG: 2.03%, Human ACC: 2.03%, Human FI: 1.81%, Human A13: 1.81%, Human TH-TL: 1.13%, Human AON: 1.06%, Human BM: 1.06%, Human Pir: 0.90%, Human Pro: 0.83%, Human CA1U-CA2U-CA3U: 0.83%, Human Cla: 0.83%, Human Sub: 0.83%, Human A14: 0.75%, Human MEC: 0.75%, Human A35-A36: 0.60%, Human SEP: 0.60%, Human CMN: 0.53%, Human HTHso: 0.53%, Human BL: 0.45%, Human CEN: 0.38%, Human CoA: 0.38%, Human LEC: 0.30%, Human La: 0.23%, Human CA1R-CA2R-CA3R: 0.23%, Human CA1C-CA3C: 0.15%, Human CA1: 0.15%, Human SN: 0.08%, Human HTHpo-HTHso: 0.08%, Human VLN: 0.08%, Human Pu: 0.08%, Human ETH: 0.08%, Human DGR-CA4Rpy: 0.08%, Human DGU-CA4Upy: 0.08%
259	Cluster259	COVAR	16641	52.911	0.069375	7.2371	1.4005e-13	MGE interneuron	NEUR	GABA	CBLN CCK CHGA CHGB CORT IGF NAMPT NMU NPPC NUCB NXPH PNOC SCG TAC UBL VGF proSAAS	INT-PVALB	Pvalb	Cerebral cortex: 89.3%, Amygdala: 3.4%, Hippocampus: 3.3%	Human MTG: 6.4%, Human M1C: 6.3%, Human A43: 4.0%	RGS5, AC022905.1, MYO5B, AL136114.1, TCIM, KCNS3, AC011586.2, MAFB, LHX6, CRHBP	17841	0.0259151	20368.9	0.693963	0.00999804	5517	5451	6364	509	0.356706	77	6.4	Human MTG: 6.40%, Human M1C: 6.33%, Human A43: 3.97%, Human Idg: 3.78%, Human A44-A45: 3.67%, Human A38: 3.59%, Human A25: 3.56%, Human A32: 3.55%, Human A40: 3.50%, Human A13: 3.27%, Human A23: 3.16%, Human ITG: 2.85%, Human TH-TL: 2.81%, Human A5-A7: 2.71%, Human Ig: 2.70%, Human A29-A30: 2.69%, Human ACC: 2.67%, Human TF: 2.52%, Human A19: 2.38%, Human A46: 2.36%, Human FI: 2.28%, Human MEC: 2.23%, Human LEC: 2.02%, Human AON: 1.99%, Human STG: 1.93%, Human S1C: 1.91%, Human A1C: 1.59%, Human Sub: 1.56%, Human Cla: 1.47%, Human Pir: 1.38%, Human V2: 1.28%, Human A35-A36: 1.24%, Human Pro: 1.22%, Human BM: 1.21%, Human A14: 1.08%, Human HTHso: 1.06%, Human CA1U-CA2U-CA3U: 0.78%, Human BL: 0.70%, Human SEP: 0.67%, Human V1C: 0.67%, Human CEN: 0.48%, Human La: 0.40%, Human SI: 0.37%, Human CA1R-CA2R-CA3R: 0.35%, Human CoA: 0.29%, Human CMN: 0.25%, Human CA1-2R: 0.24%, Human CA1C-CA3C: 0.15%, Human BNST: 0.12%, Human CA1: 0.12%, Human Pu: 0.08%, Human DGR-CA4Rpy: 0.04%, Human PAG-DR: 0.04%, Human CA2U-CA3U: 0.04%, Human CA4C-DGC: 0.03%, Human SC: 0.03%, Human MD: 0.03%, Human HTHtub: 0.03%, Human NAC: 0.02%, Human HTHpo: 0.02%, Human ANC: 0.02%, Human CbDN: 0.01%, Human PTR: 0.01%, Human SN: 0.01%, Human CaB: 0.01%, Human DGU-CA4Upy: 0.01%, Human PN: 0.01%, Human Pul: 0.01%, Human LP: 0.01%, Human LG: 0.01%, Human CM: 0.01%, Human HTHso-HTHtub: 0.01%, Human MN: 0.01%, Human IO: 0.01%, Human GPi: 0.01%, Human RN: 0.01%, Human MG: 0.01%
132	Cluster132	COVAR	16641	42.067	0.068076	5.7946	2.0471e-13	Miscellaneous	NEUR	VGLUT1 VGLUT2	CBLN CCK CHGA CHGB NAMPT NUCB SCG UBL VGF proSAAS	0	N/A	Cerebral cortex: 98.4%, Hippocampus: 0.8%, Midbrain: 0.8%	Human A29-A30: 90.9%, Human Pro: 5.1%, Human M1C: 1.2%	CD53, DPP4, AC060765.1, LINC01721, AC112770.1, AL157769.1, VIPR2, PCSK1, AC016687.2, QRFPR	492	0.0218496	13983.2	0.582765	0.01723	74	114	298	6	0.605691	10	90.85	Human A29-A30: 90.85%, Human Pro: 5.08%, Human M1C: 1.22%, Human SC: 0.81%, Human V1C: 0.61%, Human Sub: 0.61%, Human V2: 0.20%, Human CA1-2R: 0.20%, Human A23: 0.20%, Human A46: 0.20%
264	Cluster264	COVAR	16641	44.769	0.065626	6.4098	1.4985e-12	LAMP5-LHX6 and Chandelier	0	GABA	CCK CHGA CHGB CRH IGF NAMPT NPPC NUCB NXPH PTHLH SCG SPX TAC UBL VGF proSAAS	CHAND	Chandelier	Cerebral cortex: 84.5%, Amygdala: 5.7%, Basal forebrain: 4.7%	Human M1C: 6.5%, Human S1C: 5.6%, Human A29-A30: 4.8%	COL15A1, LINC00943, AC046195.2, NOG, LINC01837, C1QL1, CA8, PTHLH, CRH, ZNF385D-AS2	6669	0.028672	12659.1	0.654055	0.00760821	2850	2674	1096	49	0.42735	76	6.46	Human M1C: 6.46%, Human S1C: 5.61%, Human A29-A30: 4.81%, Human MTG: 4.26%, Human A1C: 4.03%, Human A5-A7: 3.73%, Human V2: 3.51%, Human A44-A45: 3.46%, Human A43: 3.21%, Human A25: 3.19%, Human TH-TL: 3.07%, Human A32: 2.89%, Human Cla: 2.83%, Human Ig: 2.82%, Human ITG: 2.80%, Human A19: 2.76%, Human FI: 2.73%, Human V1C: 2.68%, Human Pro: 2.62%, Human A23: 2.59%, Human STG: 2.34%, Human Sub: 2.14%, Human A46: 2.11%, Human La: 2.01%, Human A13: 1.69%, Human ACC: 1.66%, Human A38: 1.59%, Human A40: 1.56%, Human Pir: 1.32%, Human SEP: 1.18%, Human BL: 1.12%, Human LEC: 1.08%, Human MEC: 0.99%, Human Idg: 0.99%, Human CEN: 0.99%, Human BM: 0.84%, Human TF: 0.81%, Human LG: 0.61%, Human A35-A36: 0.55%, Human AON: 0.49%, Human SI: 0.42%, Human CMN: 0.39%, Human CA1U-CA2U-CA3U: 0.37%, Human Pul: 0.30%, Human CoA: 0.28%, Human Pu: 0.24%, Human HTHpo-HTHso: 0.21%, Human SC: 0.16%, Human CA1R-CA2R-CA3R: 0.16%, Human HTHtub: 0.10%, Human HTHso-HTHtub: 0.10%, Human SN: 0.09%, Human ANC: 0.07%, Human HTHso: 0.07%, Human VLN: 0.07%, Human MN: 0.07%, Human CM-Pf: 0.06%, Human HTHma: 0.06%, Human PAG-DR: 0.06%, Human ETH: 0.06%, Human BNST: 0.06%, Human LP: 0.06%, Human A14: 0.04%, Human CA1C-CA3C: 0.04%, Human MD: 0.03%, Human VA: 0.01%, Human NAC: 0.01%, Human CA1: 0.01%, Human CA2U-CA3U: 0.01%, Human CM: 0.01%, Human MG: 0.01%, Human LP-VPL: 0.01%, Human DGR-CA4Rpy: 0.01%, Human HTHma-HTHtub: 0.01%, Human CaB: 0.01%, Human VPL: 0.01%
283	Cluster283	COVAR	16641	47.132	0.065998	6.7715	1.7764e-12	CGE interneuron	NEUR	GABA	CCK CHGA CHGB IGF NAMPT NUCB NXPH PNOC SCG SST UBL VGF proSAAS	0	Sncg	Cerebral cortex: 81.0%, Hippocampus: 9.3%, Amygdala: 5.0%	Human MTG: 5.2%, Human A32: 4.5%, Human MEC: 4.1%	CXCL14, AC004862.1, BAGE2, PCDH18, AL139090.1, AL356585.4, AL391832.4, SGO1-AS1, AC073316.1, KMO	10636	0.0237204	12154.8	0.691815	0.00678337	3332	3837	3348	119	0.360756	81	5.2	Human MTG: 5.20%, Human A32: 4.54%, Human MEC: 4.10%, Human M1C: 3.68%, Human A29-A30: 3.54%, Human Idg: 3.41%, Human A25: 3.39%, Human A40: 3.31%, Human A38: 3.29%, Human ITG: 3.05%, Human TH-TL: 3.01%, Human A44-A45: 2.69%, Human FI: 2.64%, Human A43: 2.59%, Human A13: 2.56%, Human CA1U-CA2U-CA3U: 2.46%, Human Pir: 2.37%, Human LEC: 2.36%, Human ACC: 2.23%, Human A23: 2.01%, Human A46: 1.92%, Human S1C: 1.90%, Human STG: 1.89%, Human CA1C-CA3C: 1.83%, Human TF: 1.77%, Human Ig: 1.72%, Human A1C: 1.70%, Human AON: 1.52%, Human A35-A36: 1.47%, Human A5-A7: 1.47%, Human Cla: 1.46%, Human A19: 1.45%, Human V2: 1.40%, Human CMN: 1.35%, Human Pro: 1.34%, Human Sub: 1.26%, Human CA4C-DGC: 1.11%, Human BM: 0.98%, Human SEP: 0.93%, Human V1C: 0.79%, Human CA1R-CA2R-CA3R: 0.77%, Human HTHso: 0.77%, Human CEN: 0.74%, Human A14: 0.73%, Human BL: 0.71%, Human DGU-CA4Upy: 0.61%, Human CoA: 0.51%, Human La: 0.50%, Human CA1-2R: 0.46%, Human CA2U-CA3U: 0.29%, Human SI: 0.27%, Human BNST: 0.23%, Human DGR-CA4Rpy: 0.21%, Human CA1: 0.19%, Human SC: 0.16%, Human ANC: 0.15%, Human HTHtub: 0.11%, Human LG: 0.09%, Human DGR-CA4: 0.08%, Human HTHpo-HTHso: 0.07%, Human MG: 0.07%, Human CA3R: 0.07%, Human NAC: 0.07%, Human HTHpo: 0.06%, Human Pul: 0.06%, Human Pu: 0.06%, Human CaB: 0.05%, Human GPe: 0.04%, Human MN: 0.04%, Human PAG-DR: 0.04%, Human PnEN: 0.03%, Human SN: 0.02%, Human CM-Pf: 0.02%, Human PB: 0.01%, Human PTR: 0.01%, Human LP: 0.01%, Human RN: 0.01%, Human MoAN: 0.01%, Human HTHma: 0.01%, Human HTHma-HTHtub: 0.01%, Human SpC: 0.01%
233	Cluster233	COVAR	16641	48.414	0.064835	7.022	2.8225e-12	Eccentric medium spiny neuron	NEUR	GABA	CHGA CHGB NAMPT NUCB PDYN PENK SCG UBL VGF proSAAS	MSN-D1 MSN-ECC	N/A	Amygdala: 73.7%, Thalamus: 9.5%, Hypothalamus: 5.8%	Human La: 23.4%, Human CEN: 17.3%, Human BNST: 12.8%	ZNF736P9Y, NPFFR2, GABRQ, NMBR, LMNTD1, PRSS35, FRMD7, PCDH11Y, CAPSL, LINC00354	3128	0.0252656	18268.4	0.750835	0.00894149	1121	784	1223	0	0.390985	28	23.4	Human La: 23.40%, Human CEN: 17.26%, Human BNST: 12.82%, Human ANC: 8.38%, Human CMN: 7.10%, Human BM: 6.68%, Human BL: 6.11%, Human SI: 3.71%, Human HTHpo-HTHso: 3.16%, Human A35-A36: 2.85%, Human HTHpo: 2.56%, Human Pir: 1.05%, Human VA: 1.02%, Human CA1: 0.90%, Human NAC: 0.58%, Human SEP: 0.45%, Human CA1U-CA2U-CA3U: 0.42%, Human GPe: 0.42%, Human CoA: 0.35%, Human AON: 0.29%, Human VLN: 0.10%, Human Cla: 0.10%, Human FI: 0.10%, Human HTHso: 0.06%, Human Pu: 0.06%, Human HTHso-HTHtub: 0.03%, Human Idg: 0.03%, Human LP: 0.03%
243	Cluster243	COVAR	16641	46.052	0.066773	6.712	3.5649e-12	MGE interneuron	NEUR	GABA	CBLN CCK CHGA CHGB CORT IGF NAMPT NMU NPY NUCB NXPH PENK SCG SST TAC UBL VGF proSAAS	INT-SST	Sst	Cerebral cortex: 96.3%, Hippocampus: 1.4%, Basal forebrain: 1.1%	Human MTG: 8.2%, Human A40: 5.9%, Human M1C: 4.5%	LINC01687, AC011586.2, AC113347.4, MSR1, HPGD, AC011586.1, CMTM8, SST, DCN, AOX1	16126	0.02222	14487.3	0.736768	0.00689727	4285	5305	6256	280	0.387945	65	8.23	Human MTG: 8.23%, Human A40: 5.86%, Human STG: 4.51%, Human M1C: 4.47%, Human A5-A7: 4.35%, Human A1C: 4.31%, Human A29-A30: 4.25%, Human Ig: 4.16%, Human V2: 4.07%, Human A44-A45: 3.72%, Human A43: 3.62%, Human A19: 3.52%, Human ITG: 3.50%, Human TF: 3.40%, Human Pro: 3.18%, Human S1C: 3.11%, Human A23: 3.08%, Human TH-TL: 3.02%, Human V1C: 2.91%, Human Idg: 2.60%, Human A13: 2.42%, Human A46: 2.29%, Human A25: 2.12%, Human A38: 2.06%, Human A32: 1.75%, Human A35-A36: 1.20%, Human AON: 1.01%, Human ACC: 0.98%, Human Sub: 0.96%, Human A14: 0.92%, Human Cla: 0.87%, Human FI: 0.81%, Human BM: 0.69%, Human Pir: 0.57%, Human LEC: 0.27%, Human CA1C-CA3C: 0.15%, Human CA1U-CA2U-CA3U: 0.12%, Human BL: 0.12%, Human HTHso: 0.12%, Human La: 0.11%, Human SEP: 0.11%, Human SI: 0.09%, Human CA4C-DGC: 0.05%, Human CA1R-CA2R-CA3R: 0.04%, Human PAG-DR: 0.04%, Human CA1-2R: 0.03%, Human MEC: 0.02%, Human CoA: 0.02%, Human ETH: 0.02%, Human CA3R: 0.02%, Human CA2U-CA3U: 0.02%, Human SC: 0.01%, Human CA1: 0.01%, Human DGU-CA4Upy: 0.01%, Human BNST: 0.01%, Human CM-Pf: 0.01%, Human MoSR: 0.01%, Human DGR-CA4Rpy: 0.01%, Human CEN: 0.01%, Human MD: 0.01%, Human HTHma-HTHtub: 0.01%, Human LG: 0.01%, Human HTHpo-HTHso: 0.01%, Human MN: 0.01%, Human HTHso-HTHtub: 0.01%
260	Cluster260	COVAR	16641	46.474	0.064849	6.7883	3.9606e-12	MGE interneuron	NEUR	GABA	CCK CHGA CHGB CORT IGF NAMPT NPPC NUCB NXPH PNOC SCG TAC UBL VGF proSAAS	INT-PVALB	Pvalb	Cerebral cortex: 86.4%, Amygdala: 4.6%, Basal forebrain: 4.2%	Human MEC: 9.0%, Human FI: 6.2%, Human ACC: 5.8%	OSTN, IQGAP2, TCIM, AC022905.1, C1QL1, ACADL, WNT16, LHX6, CRHBP, MYO5B	6212	0.0175522	21983.2	0.682856	0.0104658	1933	1855	2268	156	0.3651	55	9.05	Human MEC: 9.05%, Human A25: 6.26%, Human FI: 6.23%, Human ACC: 5.84%, Human Idg: 4.86%, Human LEC: 4.10%, Human AON: 4.04%, Human A38: 3.73%, Human M1C: 3.72%, Human Pir: 3.69%, Human A13: 3.65%, Human A32: 3.61%, Human TH-TL: 3.09%, Human A43: 2.96%, Human HTHso: 2.69%, Human MTG: 2.37%, Human A44-A45: 2.27%, Human A46: 2.06%, Human Cla: 1.93%, Human A23: 1.87%, Human Sub: 1.53%, Human Ig: 1.38%, Human A14: 1.38%, Human SEP: 1.37%, Human CoA: 1.37%, Human A40: 1.26%, Human A29-A30: 1.21%, Human ITG: 1.18%, Human TF: 1.01%, Human A35-A36: 0.95%, Human S1C: 0.93%, Human STG: 0.93%, Human SI: 0.85%, Human A5-A7: 0.82%, Human BM: 0.80%, Human La: 0.71%, Human A1C: 0.68%, Human A19: 0.56%, Human BL: 0.50%, Human CMN: 0.47%, Human CEN: 0.43%, Human V2: 0.37%, Human BNST: 0.34%, Human Pro: 0.24%, Human CA1U-CA2U-CA3U: 0.18%, Human PAG-DR: 0.10%, Human HTHtub: 0.10%, Human CA1-2R: 0.06%, Human V1C: 0.05%, Human CA1R-CA2R-CA3R: 0.05%, Human CA1C-CA3C: 0.05%, Human CA1: 0.05%, Human Pu: 0.03%, Human LG: 0.02%, Human HTHpo: 0.02%
273	Cluster273	COVAR	16641	47.503	0.065318	6.9633	4.6845e-12	LAMP5-LHX6 and Chandelier	NEUR	GABA	CCK CHGA CHGB CORT IGF NAMPT NPPC NUCB NXPH SCG TAC UBL VGF proSAAS	INT-LAMP5-LHX6	Lamp5 Lhx6	Amygdala: 44.9%, Cerebral cortex: 33.4%, Hippocampus: 7.3%	Human BL: 11.5%, Human CEN: 9.9%, Human CMN: 9.0%	LINC01344, SFRP1, HAPLN1, CHRDL1, EYA4, ANO1, ADGRG6, TMEM255A, MYB, CHST9	3254	0.0259417	18610.8	0.710161	0.00856904	1154	1004	1065	31	0.35464	83	11.49	Human BL: 11.49%, Human CEN: 9.93%, Human CMN: 8.97%, Human La: 7.53%, Human LEC: 7.50%, Human MEC: 6.45%, Human Pir: 6.05%, Human BM: 4.09%, Human A35-A36: 2.92%, Human ANC: 2.52%, Human CA1U-CA2U-CA3U: 1.91%, Human BNST: 1.87%, Human SEP: 1.84%, Human CA1: 1.72%, Human AON: 1.69%, Human FI: 1.69%, Human Sub: 1.69%, Human HTHpo-HTHso: 1.63%, Human Cla: 1.23%, Human SI: 1.23%, Human ACC: 1.14%, Human M1C: 1.14%, Human HTHso: 1.11%, Human CoA: 0.98%, Human A38: 0.92%, Human HTHpo: 0.77%, Human HTHtub: 0.71%, Human A25: 0.61%, Human LG: 0.58%, Human HTHso-HTHtub: 0.49%, Human ETH: 0.46%, Human MTG: 0.43%, Human TH-TL: 0.43%, Human CA1-2R: 0.40%, Human Idg: 0.40%, Human CA1C-CA3C: 0.40%, Human DGR-CA4: 0.25%, Human HTHma-HTHtub: 0.25%, Human SN: 0.25%, Human TF: 0.25%, Human CA1R-CA2R-CA3R: 0.25%, Human MD: 0.22%, Human S1C: 0.22%, Human DGU-CA4Upy: 0.18%, Human CA3R: 0.18%, Human A5-A7: 0.18%, Human A13: 0.18%, Human PAG-DR: 0.18%, Human MN: 0.15%, Human A14: 0.15%, Human V2: 0.15%, Human Pul: 0.15%, Human Ig: 0.12%, Human A40: 0.12%, Human A44-A45: 0.12%, Human SC: 0.12%, Human CA4C-DGC: 0.12%, Human V1C: 0.09%, Human CA2U-CA3U: 0.09%, Human A23: 0.09%, Human DGR-CA4Rpy: 0.09%, Human NAC: 0.09%, Human HTHma: 0.06%, Human A1C: 0.06%, Human CaB: 0.06%, Human MG: 0.06%, Human STH: 0.06%, Human MoSR: 0.03%, Human ITG: 0.03%, Human A46: 0.03%, Human LP-VPL: 0.03%, Human Pro: 0.03%, Human A43: 0.03%, Human LP: 0.03%, Human GPe: 0.03%, Human DTg: 0.03%, Human PTR: 0.03%, Human A32: 0.03%, Human STG: 0.03%, Human CM-Pf: 0.03%, Human VA: 0.03%, Human A19: 0.03%, Human A29-A30: 0.03%
294	Cluster294	COVAR	16641	44.552	0.063852	6.5706	6.2393e-12	CGE interneuron	NEUR	GABA	CBLN CCK CHGA CHGB CRH IGF NAMPT NPPC NUCB PTHLH SCG TAC UBL VGF VIP proSAAS	INT-VIP	Vip	Cerebral cortex: 64.4%, Hippocampus: 14.7%, Amygdala: 10.8%	Human MEC: 5.3%, Human M1C: 5.2%, Human Cla: 4.7%	VIP, ABI3BP, PTHLH, IQGAP2, TAC3, CRH, DLX1, AC104129.1, NPR3, LAMA3	14134	0.024769	14501.2	0.644189	0.00940721	4558	4629	4606	341	0.327508	84	5.29	Human MEC: 5.29%, Human M1C: 5.16%, Human Cla: 4.66%, Human FI: 3.69%, Human CA1U-CA2U-CA3U: 3.02%, Human LEC: 2.96%, Human MTG: 2.91%, Human A25: 2.78%, Human CEN: 2.66%, Human ACC: 2.46%, Human A13: 2.36%, Human Pir: 2.33%, Human A43: 2.31%, Human BL: 2.28%, Human A29-A30: 2.26%, Human S1C: 2.16%, Human A44-A45: 2.11%, Human CA1C-CA3C: 2.08%, Human Sub: 1.93%, Human CMN: 1.86%, Human A46: 1.83%, Human A38: 1.80%, Human AON: 1.80%, Human SEP: 1.68%, Human La: 1.63%, Human CA3R: 1.62%, Human CA4C-DGC: 1.62%, Human A40: 1.61%, Human A32: 1.55%, Human TH-TL: 1.55%, Human Idg: 1.54%, Human A23: 1.46%, Human CA1R-CA2R-CA3R: 1.39%, Human A1C: 1.32%, Human Ig: 1.31%, Human ITG: 1.27%, Human A5-A7: 1.20%, Human STG: 1.10%, Human BM: 1.09%, Human A19: 1.03%, Human CA1: 1.01%, Human TF: 1.01%, Human A35-A36: 0.93%, Human Pro: 0.91%, Human V2: 0.91%, Human HTHso: 0.81%, Human BNST: 0.74%, Human V1C: 0.74%, Human A14: 0.71%, Human SI: 0.71%, Human CA1-2R: 0.59%, Human CoA: 0.58%, Human DGU-CA4Upy: 0.48%, Human CA2U-CA3U: 0.44%, Human DGR-CA4Rpy: 0.36%, Human Pu: 0.35%, Human ANC: 0.25%, Human CaB: 0.25%, Human HTHpo-HTHso: 0.20%, Human VA: 0.18%, Human NAC: 0.16%, Human GPe: 0.12%, Human DGR-CA4: 0.11%, Human HTHpo: 0.10%, Human Pul: 0.08%, Human LG: 0.08%, Human SC: 0.08%, Human SN: 0.06%, Human LP: 0.06%, Human HTHma-HTHtub: 0.05%, Human HTHtub: 0.04%, Human HTHso-HTHtub: 0.04%, Human GPi: 0.03%, Human PAG-DR: 0.03%, Human VLN: 0.03%, Human STH: 0.02%, Human MD: 0.01%, Human IO: 0.01%, Human PTR: 0.01%, Human ETH: 0.01%, Human HTHma: 0.01%, Human MN: 0.01%, Human CM-Pf: 0.01%, Human SN-RN: 0.01%
228	Cluster228	COVAR	16641	50.682	0.063994	7.5256	8.5587e-12	Eccentric medium spiny neuron	NEUR	GABA	CCK CHGA CHGB NAMPT NUCB PDYN SCG TAC UBL VGF proSAAS	MSN-D1	N/A	Amygdala: 83.7%, Cerebral cortex: 12.2%, Thalamus: 1.9%	Human La: 25.3%, Human BM: 17.5%, Human CEN: 16.1%	NPFFR2, AC087516.2, AC083837.1, AC008127.1, AL365255.1, AC097459.1, AC092590.1, EYA2, DBX2, SCN5A	3227	0.0302189	17620.2	0.753781	0.00747816	1843	766	618	0	0.571119	24	25.35	Human La: 25.35%, Human BM: 17.48%, Human CEN: 16.08%, Human BL: 13.63%, Human A35-A36: 10.41%, Human CMN: 9.39%, Human ANC: 1.64%, Human BNST: 1.55%, Human Pir: 1.43%, Human HTHpo-HTHso: 0.90%, Human CA1: 0.50%, Human HTHpo: 0.28%, Human LEC: 0.22%, Human SI: 0.22%, Human VA: 0.22%, Human CoA: 0.19%, Human Pu: 0.12%, Human GPe: 0.09%, Human FI: 0.06%, Human AON: 0.06%, Human CA1U-CA2U-CA3U: 0.06%, Human Cla: 0.06%, Human HTHso: 0.03%, Human SEP: 0.03%
296	Cluster296	COVAR	16641	40.02	0.063827	5.9693	1.053e-11	CGE interneuron	NEUR	GABA	CBLN CCK CHGA CHGB CRH IGF NAMPT NPPC NUCB NXPH PTHLH SCG TAC UBL VGF VIP proSAAS	INT-VIP	Vip	Cerebral cortex: 72.9%, Amygdala: 10.5%, Hippocampus: 9.0%	Human M1C: 8.1%, Human MEC: 6.2%, Human MTG: 4.7%	EREG, VIP, TAC3, IQGAP2, AREG, CXCL14, PTHLH, AC011990.1, SP8, NPR3	9524	0.0250776	12499.4	0.658416	0.0096408	2933	3154	3154	283	0.331163	90	8.11	Human M1C: 8.11%, Human MEC: 6.18%, Human MTG: 4.68%, Human S1C: 3.32%, Human A29-A30: 3.17%, Human Cla: 2.94%, Human BL: 2.87%, Human A40: 2.60%, Human A44-A45: 2.41%, Human La: 2.30%, Human A43: 2.30%, Human A23: 2.23%, Human CA1U-CA2U-CA3U: 2.14%, Human A1C: 2.03%, Human CEN: 1.99%, Human A5-A7: 1.97%, Human FI: 1.95%, Human A38: 1.94%, Human TH-TL: 1.90%, Human Idg: 1.89%, Human ITG: 1.88%, Human LEC: 1.84%, Human V2: 1.82%, Human ACC: 1.81%, Human Ig: 1.74%, Human Sub: 1.72%, Human A46: 1.70%, Human TF: 1.69%, Human A19: 1.69%, Human A25: 1.67%, Human A13: 1.65%, Human STG: 1.61%, Human A32: 1.48%, Human CA1C-CA3C: 1.47%, Human CMN: 1.36%, Human BM: 1.34%, Human Pro: 1.20%, Human Pir: 1.19%, Human V1C: 1.05%, Human A35-A36: 0.96%, Human CA4C-DGC: 0.89%, Human AON: 0.78%, Human CA1R-CA2R-CA3R: 0.73%, Human HTHso: 0.57%, Human A14: 0.49%, Human SI: 0.48%, Human LG: 0.44%, Human SEP: 0.44%, Human CA1-2R: 0.42%, Human DGU-CA4Upy: 0.35%, Human LP: 0.34%, Human CA3R: 0.34%, Human BNST: 0.33%, Human DGR-CA4Rpy: 0.33%, Human CoA: 0.28%, Human SC: 0.26%, Human Pul: 0.26%, Human ANC: 0.22%, Human DGR-CA4: 0.22%, Human CA2U-CA3U: 0.21%, Human Pu: 0.20%, Human HTHpo-HTHso: 0.19%, Human HTHpo: 0.16%, Human CA1: 0.16%, Human VA: 0.15%, Human VLN: 0.10%, Human SN: 0.09%, Human CaB: 0.09%, Human HTHso-HTHtub: 0.09%, Human HTHtub: 0.06%, Human MG: 0.06%, Human MD: 0.06%, Human VPL: 0.05%, Human PAG-DR: 0.03%, Human NAC: 0.03%, Human MN: 0.03%, Human LP-VPL: 0.03%, Human GPe: 0.03%, Human CM-Pf: 0.03%, Human HTHma-HTHtub: 0.02%, Human CM: 0.02%, Human GPi: 0.02%, Human SN-RN: 0.02%, Human MoAN: 0.01%, Human MoSR: 0.01%, Human RN: 0.01%, Human STH: 0.01%, Human PTR: 0.01%, Human ETH: 0.01%, Human HTHma: 0.01%
251	Cluster251	COVAR	16641	41.579	0.065499	6.2342	1.3345e-11	MGE interneuron	NEUR	GABA	CBLN CCK CHGA CHGB CORT IGF NAMPT NMU NUCB NXPH PNOC SCG SST UBL VGF proSAAS	0	Sst	Cerebral cortex: 94.0%, Hippocampus: 2.5%, Basal forebrain: 2.4%	Human MTG: 6.6%, Human A29-A30: 5.6%, Human M1C: 4.6%	EDNRA, NMU, MAFB, CYP26A1, PNOC, PDCL2, KCNJ5, SST, TRBC2, ADGRG6	16688	0.0138823	10511.4	0.693474	0.00722557	5283	5680	5370	355	0.340364	67	6.63	Human MTG: 6.63%, Human A29-A30: 5.64%, Human M1C: 4.61%, Human A40: 4.37%, Human TF: 4.26%, Human TH-TL: 3.74%, Human A5-A7: 3.68%, Human A1C: 3.61%, Human A43: 3.53%, Human S1C: 3.39%, Human A44-A45: 3.35%, Human STG: 3.22%, Human A46: 3.21%, Human A23: 3.18%, Human A25: 3.07%, Human Ig: 3.05%, Human A19: 3.03%, Human V2: 2.80%, Human ITG: 2.69%, Human A38: 2.67%, Human Idg: 2.41%, Human ACC: 2.38%, Human Pro: 2.35%, Human FI: 2.31%, Human A13: 2.24%, Human Sub: 2.07%, Human A32: 1.85%, Human Cla: 1.62%, Human V1C: 1.47%, Human A14: 1.23%, Human AON: 1.01%, Human LEC: 0.97%, Human A35-A36: 0.93%, Human Pir: 0.73%, Human SEP: 0.45%, Human MEC: 0.43%, Human BM: 0.32%, Human CEN: 0.23%, Human SI: 0.23%, Human HTHso: 0.17%, Human CA1U-CA2U-CA3U: 0.16%, Human La: 0.16%, Human CA1R-CA2R-CA3R: 0.07%, Human DGU-CA4Upy: 0.05%, Human CoA: 0.05%, Human Pu: 0.04%, Human LP: 0.04%, Human CaB: 0.03%, Human CA4C-DGC: 0.03%, Human CA1C-CA3C: 0.03%, Human CA1-2R: 0.02%, Human CA1: 0.02%, Human BL: 0.02%, Human VA: 0.02%, Human BNST: 0.02%, Human LG: 0.01%, Human CMN: 0.01%, Human ANC: 0.01%, Human Pul: 0.01%, Human CA3R: 0.01%, Human SC: 0.01%, Human CM-Pf: 0.01%, Human MD: 0.01%, Human NAC: 0.01%, Human MoAN: 0.01%, Human ETH: 0.01%, Human VLN: 0.01%
261	Cluster261	COVAR	16641	43.895	0.063263	6.5836	1.3538e-11	MGE interneuron	NEUR	GABA	CCK CHGA CHGB CORT IGF NAMPT NMU NPPC NUCB NXPH PNOC SCG TAC UBL VGF proSAAS	INT-PVALB	Pvalb	Cerebral cortex: 95.5%, Hippocampus: 1.4%, Basal forebrain: 1.4%	Human M1C: 13.2%, Human MTG: 6.5%, Human A29-A30: 4.8%	TCIM, RNF144B, LRRC38, ADAMTS17, PRDM1, KCNS3, MYO5B, RGS5, OSTN, LHX6	21457	0.021886	21126	0.700674	0.00736913	6962	6173	7369	953	0.343431	74	13.22	Human M1C: 13.22%, Human MTG: 6.50%, Human A29-A30: 4.80%, Human A44-A45: 4.12%, Human A40: 4.02%, Human S1C: 4.02%, Human A43: 3.62%, Human V2: 3.57%, Human A23: 3.49%, Human A5-A7: 3.41%, Human MEC: 3.33%, Human A46: 3.27%, Human V1C: 3.16%, Human STG: 2.86%, Human A13: 2.80%, Human A19: 2.75%, Human A1C: 2.73%, Human Ig: 2.61%, Human TF: 2.45%, Human Pro: 2.30%, Human ITG: 2.30%, Human A25: 2.10%, Human A32: 1.92%, Human TH-TL: 1.76%, Human A38: 1.49%, Human ACC: 1.48%, Human FI: 1.40%, Human Idg: 1.33%, Human Cla: 0.99%, Human Sub: 0.92%, Human AON: 0.73%, Human A14: 0.67%, Human A35-A36: 0.48%, Human LEC: 0.43%, Human Pir: 0.41%, Human BM: 0.40%, Human SEP: 0.32%, Human CEN: 0.24%, Human CA1U-CA2U-CA3U: 0.23%, Human Pul: 0.19%, Human LG: 0.17%, Human CA1-2R: 0.15%, Human HTHso: 0.11%, Human SC: 0.09%, Human ANC: 0.09%, Human La: 0.07%, Human MD: 0.06%, Human VLN: 0.06%, Human SI: 0.06%, Human LP: 0.05%, Human Pu: 0.05%, Human DGR-CA4Rpy: 0.04%, Human CoA: 0.04%, Human CA1: 0.03%, Human BL: 0.02%, Human CA1R-CA2R-CA3R: 0.02%, Human MD-Re: 0.01%, Human CA4C-DGC: 0.01%, Human CM-Pf: 0.01%, Human HTHso-HTHtub: 0.01%, Human BNST: 0.01%, Human VPL: 0.01%, Human PAG-DR: 0.00%, Human VA: 0.00%, Human DGR-CA4: 0.00%, Human MN: 0.00%, Human DGU-CA4Upy: 0.00%, Human CMN: 0.00%, Human GPe: 0.00%, Human PTR: 0.00%, Human MG: 0.00%, Human HTHtub: 0.00%, Human CA1C-CA3C: 0.00%, Human HTHma: 0.00%
286	Cluster286	COVAR	16641	44.16	0.063843	6.6258	1.3762e-11	CGE interneuron	NEUR	GABA	CBLN CCK CHGA CHGB CORT CRH IGF NAMPT NPW NPY NUCB NXPH PNOC SCG SST UBL VGF proSAAS	INT-LAMP5	Lamp5	Cerebral cortex: 70.6%, Hippocampus: 13.8%, Amygdala: 10.2%	Human MEC: 5.8%, Human M1C: 5.5%, Human MTG: 4.3%	NDNF, CXCL14, AC005064.1, RELN, NMBR, LINC00298, MYH11, AC092819.3, NR2E1, SLC25A48	15597	0.024459	14374.6	0.669025	0.00998484	4793	5425	5142	237	0.347823	91	5.76	Human MEC: 5.76%, Human M1C: 5.51%, Human MTG: 4.33%, Human A32: 3.64%, Human A29-A30: 3.31%, Human CA1U-CA2U-CA3U: 2.97%, Human CMN: 2.77%, Human Pir: 2.77%, Human A44-A45: 2.64%, Human CA4C-DGC: 2.46%, Human A13: 2.36%, Human A40: 2.33%, Human LEC: 2.23%, Human S1C: 2.16%, Human ITG: 2.15%, Human CEN: 2.12%, Human A43: 2.12%, Human CA1C-CA3C: 2.10%, Human A46: 2.02%, Human Idg: 1.99%, Human A25: 1.89%, Human A38: 1.87%, Human A23: 1.80%, Human Ig: 1.78%, Human BL: 1.76%, Human STG: 1.76%, Human TH-TL: 1.69%, Human FI: 1.67%, Human A5-A7: 1.65%, Human A1C: 1.60%, Human BM: 1.47%, Human CA1-2R: 1.37%, Human A19: 1.33%, Human V2: 1.33%, Human La: 1.30%, Human CA1R-CA2R-CA3R: 1.24%, Human A35-A36: 1.24%, Human TF: 1.21%, Human Sub: 1.17%, Human Pro: 1.17%, Human ACC: 1.13%, Human Cla: 1.05%, Human DGU-CA4Upy: 0.88%, Human AON: 0.83%, Human V1C: 0.78%, Human HTHso: 0.75%, Human DGR-CA4Rpy: 0.72%, Human A14: 0.56%, Human LG: 0.53%, Human SEP: 0.51%, Human CoA: 0.49%, Human CA2U-CA3U: 0.33%, Human SI: 0.33%, Human CA1: 0.31%, Human BNST: 0.31%, Human MG: 0.26%, Human Pul: 0.26%, Human HTHtub: 0.24%, Human SC: 0.22%, Human CA3R: 0.19%, Human SN: 0.16%, Human Pu: 0.13%, Human HTHpo: 0.10%, Human ANC: 0.09%, Human HTHso-HTHtub: 0.08%, Human HTHpo-HTHso: 0.08%, Human CaB: 0.07%, Human MD: 0.07%, Human DGR-CA4: 0.07%, Human MN: 0.05%, Human PAG-DR: 0.04%, Human VA: 0.04%, Human ETH: 0.04%, Human CM-Pf: 0.03%, Human GPe: 0.03%, Human HTHma: 0.03%, Human HTHma-HTHtub: 0.03%, Human IC: 0.03%, Human NAC: 0.02%, Human VPL: 0.02%, Human MoSR: 0.02%, Human MD-Re: 0.01%, Human LP: 0.01%, Human PB: 0.01%, Human GPi: 0.01%, Human SpC: 0.01%, Human PTR: 0.01%, Human MoAN: 0.01%, Human STH: 0.01%, Human VLN: 0.01%, Human DTg: 0.01%
287	Cluster287	COVAR	16641	39.71	0.064824	5.9646	1.4456e-11	CGE interneuron	NEUR	GABA	CBLN CCK CHGA CHGB CORT CRH IGF NAMPT NUCB NXPH SCG SST UBL proSAAS	INT-LAMP5	Lamp5	Cerebral cortex: 53.6%, Amygdala: 17.5%, Hippocampus: 15.0%	Human M1C: 6.2%, Human MEC: 5.8%, Human BL: 4.1%	MYH11, LINC00298, HAPLN1, AC092819.3, AC137770.1, EYA4, KIT, TRPC3, AC132803.1, RELN	18571	0.0176169	14697.9	0.689203	0.00885323	6239	5996	5950	386	0.335954	96	6.2	Human M1C: 6.20%, Human MEC: 5.77%, Human BL: 4.07%, Human MTG: 3.84%, Human CEN: 3.82%, Human CMN: 3.37%, Human LG: 3.35%, Human La: 3.34%, Human CA1U-CA2U-CA3U: 2.94%, Human Pir: 2.91%, Human CA4C-DGC: 2.79%, Human CA1C-CA3C: 2.47%, Human LEC: 2.32%, Human BM: 2.06%, Human A29-A30: 1.91%, Human Cla: 1.83%, Human A44-A45: 1.76%, Human A35-A36: 1.72%, Human A40: 1.63%, Human SEP: 1.61%, Human S1C: 1.45%, Human A23: 1.44%, Human A32: 1.43%, Human Idg: 1.39%, Human A43: 1.39%, Human Pul: 1.39%, Human A38: 1.38%, Human A46: 1.34%, Human CA1R-CA2R-CA3R: 1.34%, Human ITG: 1.34%, Human Ig: 1.32%, Human A5-A7: 1.29%, Human A1C: 1.23%, Human CA1-2R: 1.22%, Human DGU-CA4Upy: 1.17%, Human FI: 1.15%, Human TH-TL: 1.14%, Human STG: 1.10%, Human MG: 1.09%, Human A19: 1.01%, Human Sub: 0.96%, Human TF: 0.96%, Human V2: 0.96%, Human A13: 0.93%, Human DGR-CA4Rpy: 0.80%, Human ACC: 0.76%, Human A25: 0.70%, Human Pro: 0.61%, Human ANC: 0.56%, Human V1C: 0.55%, Human CA3R: 0.50%, Human AON: 0.44%, Human BNST: 0.42%, Human CoA: 0.41%, Human HTHso: 0.40%, Human SI: 0.39%, Human SN: 0.38%, Human SC: 0.33%, Human HTHtub: 0.32%, Human CA2U-CA3U: 0.30%, Human LP: 0.29%, Human CA1: 0.28%, Human Pu: 0.23%, Human DGR-CA4: 0.22%, Human A14: 0.20%, Human ETH: 0.17%, Human HTHpo: 0.15%, Human HTHso-HTHtub: 0.13%, Human PTR: 0.13%, Human VLN: 0.13%, Human VPL: 0.12%, Human VA: 0.10%, Human MD: 0.09%, Human HTHpo-HTHso: 0.09%, Human CaB: 0.09%, Human GPe: 0.09%, Human NAC: 0.06%, Human HTHma: 0.04%, Human STH: 0.04%, Human IC: 0.04%, Human PAG-DR: 0.04%, Human MN: 0.03%, Human SN-RN: 0.03%, Human GPi: 0.03%, Human CM-Pf: 0.02%, Human MoSR: 0.02%, Human LP-VPL: 0.02%, Human MD-Re: 0.02%, Human PnEN: 0.02%, Human HTHma-HTHtub: 0.02%, Human PB: 0.02%, Human PAG: 0.01%, Human PN: 0.01%, Human IO: 0.01%, Human MoRF-MoEN: 0.01%, Human DTg: 0.01%
252	Cluster252	COVAR	16641	43.447	0.06435	6.5392	1.5854e-11	MGE interneuron	NEUR	GABA VGLUT3	CCK CHGA CHGB CORT IGF NAMPT NMU NUCB NXPH PNOC SCG SST TAC UBL VGF proSAAS	INT-SST	Sst	Cerebral cortex: 85.8%, Hippocampus: 8.0%, Basal forebrain: 3.6%	Human M1C: 11.7%, Human MTG: 6.1%, Human S1C: 4.3%	EDNRA, AL450345.2, NMU, SST, PAWR, TAC3, DCN, PNOC, CYP26A1, ITGA1	16079	0.0214244	14458.9	0.710105	0.00774453	4758	5088	5285	948	0.32869	71	11.72	Human M1C: 11.72%, Human MTG: 6.10%, Human S1C: 4.30%, Human A29-A30: 3.60%, Human A25: 3.36%, Human A43: 3.06%, Human A38: 3.05%, Human FI: 3.01%, Human TH-TL: 2.96%, Human A44-A45: 2.85%, Human TF: 2.66%, Human ACC: 2.57%, Human A23: 2.54%, Human A46: 2.38%, Human ITG: 2.32%, Human A40: 2.32%, Human Idg: 2.21%, Human Ig: 2.17%, Human A1C: 2.05%, Human Cla: 2.03%, Human A5-A7: 1.99%, Human Sub: 1.97%, Human A13: 1.92%, Human Pro: 1.80%, Human V2: 1.77%, Human A19: 1.71%, Human STG: 1.70%, Human AON: 1.62%, Human CA1C-CA3C: 1.59%, Human LEC: 1.48%, Human A32: 1.29%, Human CA1R-CA2R-CA3R: 1.23%, Human CA1U-CA2U-CA3U: 1.21%, Human A14: 1.17%, Human V1C: 1.16%, Human MEC: 1.13%, Human Pir: 1.00%, Human SEP: 0.98%, Human A35-A36: 0.86%, Human BM: 0.67%, Human CEN: 0.65%, Human CA4C-DGC: 0.61%, Human CA1: 0.49%, Human HTHso: 0.42%, Human La: 0.41%, Human SI: 0.32%, Human CA1-2R: 0.30%, Human DGU-CA4Upy: 0.27%, Human Pu: 0.16%, Human CA2U-CA3U: 0.14%, Human CMN: 0.14%, Human CA3R: 0.12%, Human CoA: 0.09%, Human BNST: 0.05%, Human BL: 0.04%, Human GPe: 0.04%, Human SC: 0.03%, Human HTHpo: 0.02%, Human CaB: 0.02%, Human ANC: 0.02%, Human VA: 0.02%, Human Pul: 0.02%, Human NAC: 0.02%, Human CM-Pf: 0.01%, Human DGR-CA4: 0.01%, Human DGR-CA4Rpy: 0.01%, Human MD-Re: 0.01%, Human HTHma: 0.01%, Human HTHpo-HTHso: 0.01%, Human SN: 0.01%, Human LP: 0.01%
231	Cluster231	COVAR	16641	46.407	0.062167	6.9914	1.6543e-11	Eccentric medium spiny neuron	NEUR	GABA	CHGB NAMPT NUCB PDYN PENK SCG VGF proSAAS	MSN-D1	N/A	Amygdala: 60.2%, Basal forebrain: 16.4%, Cerebral cortex: 13.7%	Human CMN: 15.9%, Human CEN: 12.8%, Human SI: 11.6%	LMNTD1, NPFFR2, AC012078.2, ZNF736P9Y, GABRQ, EYA2, PCDH11Y, CAPSL, DRAXIN, ITGA6	2372	0.0208327	16507.8	0.747989	0.00858789	805	673	894	0	0.376897	28	15.94	Human CMN: 15.94%, Human CEN: 12.82%, Human SI: 11.64%, Human La: 10.75%, Human BNST: 7.25%, Human BM: 6.79%, Human Pir: 5.44%, Human BL: 5.23%, Human AON: 4.72%, Human A35-A36: 3.50%, Human ANC: 2.53%, Human HTHpo: 2.49%, Human GPe: 2.23%, Human HTHpo-HTHso: 1.52%, Human CoA: 1.48%, Human HTHso: 1.35%, Human VA: 1.31%, Human Pu: 1.31%, Human NAC: 0.63%, Human SEP: 0.42%, Human Cla: 0.17%, Human VLN: 0.17%, Human CA1U-CA2U-CA3U: 0.08%, Human CA1: 0.08%, Human ACC: 0.04%, Human LEC: 0.04%, Human CaB: 0.04%, Human SN: 0.04%
250	Cluster250	COVAR	16641	39.726	0.067049	5.9948	1.782e-11	MGE interneuron	NEUR	GABA	CBLN CCK CHGA CHGB CORT IGF NAMPT NMU NUCB NXPH PNOC SCG SST TAC UBL VGF proSAAS	0	Sst	Cerebral cortex: 92.5%, Hippocampus: 2.4%, Basal forebrain: 2.2%	Human MEC: 7.1%, Human M1C: 7.0%, Human MTG: 5.6%	PROM1, NMU, ADGRG6, AC022905.1, KCNJ5, MCUB, PAWR, SST, SCARA5, AC113347.4	16604	0.021383	13912.8	0.746955	0.00468622	4945	5180	6025	454	0.362864	69	7.1	Human MEC: 7.10%, Human M1C: 7.01%, Human MTG: 5.65%, Human A40: 3.81%, Human A43: 3.54%, Human S1C: 3.37%, Human A25: 3.29%, Human A5-A7: 3.27%, Human A46: 3.15%, Human A44-A45: 3.11%, Human ACC: 3.07%, Human Idg: 2.81%, Human TH-TL: 2.78%, Human A29-A30: 2.76%, Human A38: 2.63%, Human FI: 2.62%, Human Ig: 2.56%, Human A32: 2.46%, Human A23: 2.45%, Human A1C: 2.44%, Human A13: 2.37%, Human ITG: 2.35%, Human STG: 2.29%, Human TF: 2.07%, Human A19: 2.00%, Human V2: 1.96%, Human LEC: 1.76%, Human Pro: 1.75%, Human V1C: 1.69%, Human Sub: 1.51%, Human AON: 1.36%, Human Cla: 1.34%, Human A14: 1.16%, Human Pir: 1.04%, Human A35-A36: 0.81%, Human BM: 0.63%, Human HTHso: 0.57%, Human SEP: 0.57%, Human CEN: 0.54%, Human CA1U-CA2U-CA3U: 0.36%, Human La: 0.33%, Human SI: 0.23%, Human BL: 0.20%, Human CoA: 0.18%, Human CA1: 0.13%, Human CA1C-CA3C: 0.13%, Human CA1-2R: 0.11%, Human SC: 0.10%, Human CMN: 0.09%, Human CA4C-DGC: 0.07%, Human Pu: 0.07%, Human CA1R-CA2R-CA3R: 0.05%, Human LP: 0.04%, Human DGU-CA4Upy: 0.03%, Human LG: 0.02%, Human BNST: 0.02%, Human HTHtub: 0.02%, Human PAG-DR: 0.02%, Human ETH: 0.02%, Human DGR-CA4Rpy: 0.01%, Human GPe: 0.01%, Human VA: 0.01%, Human VPL: 0.01%, Human IC: 0.01%, Human CA2U-CA3U: 0.01%, Human CA3R: 0.01%, Human Pul: 0.01%, Human VLN: 0.01%, Human SN: 0.01%
249	Cluster249	COVAR	16641	46.782	0.06171	7.1286	2.7405e-11	MGE interneuron	NEUR	GABA	CBLN CCK CHGA CHGB CORT IGF NAMPT NMU NPY NUCB NXPH PNOC SCG SST TAC UBL VGF proSAAS	INT-SST	Sst	Cerebral cortex: 61.8%, Hippocampus: 23.3%, Amygdala: 10.2%	Human MEC: 10.2%, Human LEC: 7.8%, Human CA1C-CA3C: 6.1%	SCARA5, SST, ELFN1, DCN, ITGA1, PAWR, FAM89A, TNFSF15, MCUB, CRHBP	5821	0.0381628	21121.6	0.749662	0.00444819	1744	1715	2259	103	0.388078	66	10.22	Human MEC: 10.22%, Human LEC: 7.83%, Human CA1C-CA3C: 6.12%, Human FI: 5.33%, Human Pir: 4.71%, Human CA1U-CA2U-CA3U: 4.54%, Human CA1R-CA2R-CA3R: 3.97%, Human M1C: 3.25%, Human A38: 3.16%, Human Idg: 3.14%, Human A25: 2.78%, Human ACC: 2.61%, Human Sub: 2.23%, Human MTG: 2.22%, Human AON: 2.11%, Human CEN: 2.10%, Human BL: 1.92%, Human CMN: 1.82%, Human CA4C-DGC: 1.67%, Human La: 1.60%, Human TH-TL: 1.55%, Human A35-A36: 1.51%, Human BM: 1.48%, Human A43: 1.46%, Human Cla: 1.37%, Human HTHso: 1.36%, Human DGU-CA4Upy: 1.25%, Human CA1-2R: 1.10%, Human CoA: 1.05%, Human Ig: 1.03%, Human A32: 0.94%, Human CA1: 0.91%, Human SEP: 0.88%, Human ITG: 0.84%, Human A13: 0.76%, Human TF: 0.76%, Human S1C: 0.74%, Human CA2U-CA3U: 0.70%, Human SI: 0.64%, Human A40: 0.60%, Human CA3R: 0.60%, Human A46: 0.55%, Human A44-A45: 0.52%, Human A29-A30: 0.45%, Human A14: 0.43%, Human A19: 0.43%, Human A5-A7: 0.41%, Human A23: 0.34%, Human Pro: 0.31%, Human V2: 0.26%, Human STG: 0.26%, Human A1C: 0.24%, Human BNST: 0.22%, Human DGR-CA4Rpy: 0.17%, Human GPe: 0.10%, Human V1C: 0.09%, Human Pu: 0.07%, Human HTHpo: 0.05%, Human NAC: 0.05%, Human HTHpo-HTHso: 0.05%, Human HTHso-HTHtub: 0.03%, Human SC: 0.03%, Human PAG-DR: 0.03%, Human VA: 0.02%, Human SN: 0.02%, Human DGR-CA4: 0.02%
280	Cluster280	COVAR	16641	35.915	0.060384	5.4972	3.3316e-11	CGE interneuron	NEUR	GABA	CCK CHGA CHGB CRH IGF NAMPT NUCB PNOC SCG UBL VIP proSAAS	INT-VIP	N/A	Cerebral cortex: 73.7%, Amygdala: 13.3%, Hippocampus: 7.8%	Human MEC: 7.2%, Human Pir: 6.0%, Human LEC: 5.6%	AC006305.1, LINC01416, AL391832.4, LINC01905, SP8, DCN, CHRNB3, CXCL14, CHRNA7, CRH	5106	0.0289113	15170.4	0.673662	0.00961139	1563	1818	1695	30	0.356052	74	7.21	Human MEC: 7.21%, Human Pir: 5.99%, Human LEC: 5.58%, Human MTG: 3.88%, Human A32: 3.88%, Human A25: 3.72%, Human CMN: 3.72%, Human CEN: 3.17%, Human A29-A30: 3.02%, Human A38: 2.98%, Human Idg: 2.92%, Human FI: 2.90%, Human M1C: 2.49%, Human BM: 2.41%, Human ACC: 2.39%, Human TH-TL: 2.29%, Human A35-A36: 2.13%, Human ITG: 2.00%, Human BL: 1.94%, Human HTHso: 1.92%, Human CA1U-CA2U-CA3U: 1.88%, Human A23: 1.84%, Human AON: 1.72%, Human A44-A45: 1.72%, Human A13: 1.70%, Human A43: 1.53%, Human A40: 1.51%, Human CA1C-CA3C: 1.41%, Human TF: 1.29%, Human Cla: 1.18%, Human A46: 1.12%, Human La: 1.06%, Human S1C: 1.04%, Human Pro: 0.96%, Human Ig: 0.92%, Human V2: 0.90%, Human Sub: 0.90%, Human A19: 0.88%, Human CA4C-DGC: 0.80%, Human A5-A7: 0.76%, Human STG: 0.74%, Human CoA: 0.74%, Human A14: 0.71%, Human SEP: 0.67%, Human DGU-CA4Upy: 0.63%, Human A1C: 0.63%, Human CA1-2R: 0.55%, Human CA1: 0.55%, Human SI: 0.47%, Human CA1R-CA2R-CA3R: 0.45%, Human V1C: 0.37%, Human DGR-CA4Rpy: 0.33%, Human HTHtub: 0.29%, Human BNST: 0.25%, Human CA2U-CA3U: 0.20%, Human HTHpo: 0.10%, Human LG: 0.10%, Human SC: 0.08%, Human Pu: 0.08%, Human PAG-DR: 0.06%, Human DGR-CA4: 0.06%, Human MN: 0.04%, Human Pul: 0.04%, Human CM-Pf: 0.02%, Human SN: 0.02%, Human VA: 0.02%, Human STH: 0.02%, Human PTR: 0.02%, Human GPe: 0.02%, Human PN: 0.02%, Human IO: 0.02%, Human NAC: 0.02%, Human MD: 0.02%, Human HTHso-HTHtub: 0.02%
270	Cluster270	COVAR	16641	40.446	0.060956	6.2505	5.0421e-11	LAMP5-LHX6 and Chandelier	NEUR	GABA	CCK CHGA CHGB CORT IGF NAMPT NPPC NUCB NXPH PNOC SCG TAC UBL proSAAS	INT-LAMP5-LHX6	Lamp5 Lhx6	Cerebral cortex: 86.2%, Hippocampus: 6.7%, Thalamus: 3.3%	Human M1C: 12.3%, Human MTG: 5.2%, Human S1C: 4.5%	LINC01344, SFRP1, ANO1, EYA4, LINC00943, CA1, PDGFD, NOS1, CHRDL1, CDCA7	4751	0.0251052	15133.9	0.670137	0.0121262	1735	1504	1330	182	0.365186	80	12.33	Human M1C: 12.33%, Human MTG: 5.22%, Human S1C: 4.46%, Human A40: 3.87%, Human A44-A45: 3.83%, Human A32: 3.64%, Human A29-A30: 3.56%, Human A13: 3.54%, Human Sub: 3.39%, Human A23: 3.26%, Human A43: 3.16%, Human A46: 3.01%, Human A19: 2.97%, Human STG: 2.84%, Human V2: 2.69%, Human A5-A7: 2.59%, Human A1C: 2.27%, Human TF: 2.27%, Human A25: 2.21%, Human ITG: 2.08%, Human Ig: 1.94%, Human TH-TL: 1.73%, Human Idg: 1.64%, Human V1C: 1.49%, Human Pro: 1.49%, Human ACC: 1.39%, Human A38: 1.30%, Human FI: 1.24%, Human CA4C-DGC: 1.16%, Human Cla: 1.12%, Human A14: 1.09%, Human AON: 1.01%, Human Pul: 0.88%, Human CA1U-CA2U-CA3U: 0.82%, Human MEC: 0.74%, Human A35-A36: 0.67%, Human MD: 0.63%, Human BM: 0.53%, Human Pir: 0.44%, Human ANC: 0.42%, Human ETH: 0.40%, Human CA1-2R: 0.40%, Human LG: 0.32%, Human CA1C-CA3C: 0.27%, Human HTHpo-HTHso: 0.27%, Human CA1R-CA2R-CA3R: 0.27%, Human SEP: 0.27%, Human LP: 0.25%, Human Pu: 0.23%, Human LEC: 0.19%, Human HTHso-HTHtub: 0.19%, Human BL: 0.17%, Human CM-Pf: 0.15%, Human BNST: 0.13%, Human CEN: 0.11%, Human CaB: 0.11%, Human HTHso: 0.11%, Human MG: 0.11%, Human SC: 0.11%, Human La: 0.08%, Human CA2U-CA3U: 0.08%, Human DGR-CA4Rpy: 0.08%, Human CM: 0.08%, Human CMN: 0.06%, Human PAG-DR: 0.06%, Human CA1: 0.06%, Human CA3R: 0.06%, Human HTHma: 0.06%, Human CoA: 0.06%, Human DGU-CA4Upy: 0.04%, Human PN: 0.04%, Human HTHma-HTHtub: 0.04%, Human DGR-CA4: 0.02%, Human PTR: 0.02%, Human MD-Re: 0.02%, Human GPe: 0.02%, Human NAC: 0.02%, Human SI: 0.02%, Human SN: 0.02%, Human STH: 0.02%
229	Cluster229	COVAR	16641	42.871	0.058965	6.7375	1.0214e-10	Eccentric medium spiny neuron	NEUR	GABA	CCK CHGA CHGB NAMPT NUCB NXPH PDYN PENK SCG TAC UBL VGF proSAAS	MSN-D1	N/A	Amygdala: 56.1%, Basal forebrain: 28.8%, Cerebral cortex: 11.2%	Human CEN: 21.7%, Human CMN: 17.8%, Human Cla: 12.9%	NPFFR2, AC087516.2, CACNG5, EYA2, PDYN, ISM2, ZNF736P9Y, LINC00354, FOXP2, GPR88	1857	0.0369539	17306.7	0.744963	0.00819242	801	480	574	2	0.431341	28	21.7	Human CEN: 21.70%, Human CMN: 17.77%, Human Cla: 12.87%, Human Pu: 9.10%, Human La: 7.70%, Human Pir: 6.41%, Human BM: 4.15%, Human SI: 3.55%, Human AON: 2.48%, Human GPe: 2.42%, Human CoA: 2.32%, Human HTHso: 1.62%, Human A35-A36: 1.56%, Human BNST: 1.51%, Human HTHpo: 1.29%, Human BL: 0.97%, Human ANC: 0.48%, Human SEP: 0.43%, Human A25: 0.32%, Human NAC: 0.32%, Human VA: 0.22%, Human FI: 0.22%, Human VLN: 0.11%, Human LEC: 0.11%, Human CaB: 0.11%, Human HTHpo-HTHso: 0.11%, Human M1C: 0.11%, Human HTHso-HTHtub: 0.05%
269	Cluster269	COVAR	16641	45.085	0.05955	7.1125	1.1945e-10	LAMP5-LHX6 and Chandelier	NEUR	GABA	CCK CHGA CHGB IGF NAMPT NPPC NUCB NXPH PNOC SCG TAC UBL VGF proSAAS	INT-LAMP5-LHX6	N/A	Cerebral cortex: 43.7%, Hippocampus: 25.7%, Amygdala: 22.8%	Human MEC: 8.5%, Human CMN: 6.9%, Human CA1U-CA2U-CA3U: 6.2%	CHRDL1, C1QL1, ANO1, TMEM255A, ACADL, LINC01344, ISM1, CHST9, NGF, GRPR	3214	0.0213293	19522.7	0.71161	0.00909994	980	1034	1147	53	0.356876	67	8.49	Human MEC: 8.49%, Human CMN: 6.88%, Human CA1U-CA2U-CA3U: 6.22%, Human LEC: 5.76%, Human FI: 5.01%, Human Pir: 4.67%, Human La: 4.36%, Human CEN: 4.32%, Human BL: 3.98%, Human CA1C-CA3C: 3.48%, Human CA4C-DGC: 3.14%, Human CA1: 2.96%, Human HTHso: 2.92%, Human AON: 2.89%, Human A25: 2.89%, Human ACC: 2.77%, Human CA3R: 2.36%, Human Sub: 2.18%, Human M1C: 2.05%, Human CA1R-CA2R-CA3R: 1.99%, Human Idg: 1.65%, Human BM: 1.56%, Human SEP: 1.46%, Human CoA: 1.37%, Human DGU-CA4Upy: 1.21%, Human A38: 1.21%, Human SI: 0.96%, Human Cla: 0.93%, Human DGR-CA4Rpy: 0.93%, Human A35-A36: 0.93%, Human TH-TL: 0.78%, Human CA1-2R: 0.72%, Human A13: 0.68%, Human A32: 0.62%, Human HTHtub: 0.37%, Human A14: 0.37%, Human ITG: 0.37%, Human A43: 0.34%, Human MTG: 0.34%, Human BNST: 0.31%, Human Ig: 0.28%, Human TF: 0.25%, Human A46: 0.25%, Human CA2U-CA3U: 0.25%, Human HTHpo: 0.22%, Human DGR-CA4: 0.22%, Human S1C: 0.22%, Human A44-A45: 0.22%, Human Pu: 0.19%, Human SN: 0.19%, Human A40: 0.19%, Human A19: 0.16%, Human HTHma-HTHtub: 0.12%, Human HTHso-HTHtub: 0.12%, Human A23: 0.09%, Human ANC: 0.06%, Human A1C: 0.06%, Human Pro: 0.06%, Human MD: 0.06%, Human A29-A30: 0.06%, Human HTHpo-HTHso: 0.06%, Human HTHma: 0.03%, Human MN: 0.03%, Human MG: 0.03%, Human ETH: 0.03%, Human A5-A7: 0.03%, Human PAG-DR: 0.03%
234	Cluster234	COVAR	16641	48.204	0.060266	7.6526	1.5446e-10	Eccentric medium spiny neuron	NEUR	GABA	CCK CHGA CHGB NAMPT NUCB PENK SCG UBL VGF proSAAS	MSN-D1	N/A	Amygdala: 75.9%, Cerebral cortex: 14.6%, Thalamus: 5.4%	Human BM: 29.1%, Human CEN: 16.6%, Human CMN: 14.3%	NPFFR2, ZNF736P9Y, GABRQ, LMNTD1, EYA2, AC012078.2, AC087516.2, PCDH11Y, LINC00354, NMBR	3211	0.0342186	19006.8	0.757492	0.00838687	1430	838	943	0	0.445344	23	29.15	Human BM: 29.15%, Human CEN: 16.63%, Human CMN: 14.29%, Human A35-A36: 13.98%, Human La: 5.39%, Human BNST: 5.29%, Human BL: 5.14%, Human ANC: 4.92%, Human HTHpo-HTHso: 1.56%, Human CA1: 1.15%, Human SI: 0.62%, Human Pir: 0.50%, Human VA: 0.47%, Human HTHpo: 0.44%, Human SEP: 0.12%, Human CA1U-CA2U-CA3U: 0.06%, Human GPe: 0.06%, Human AON: 0.06%, Human LG: 0.03%, Human GPi: 0.03%, Human LEC: 0.03%, Human Pu: 0.03%, Human MEC: 0.03%
237	Cluster237	COVAR	16641	44.982	0.056806	7.1476	1.6024e-10	Splatter	NEUR	GABA	CCK CHGA CHGB CORT IGF NAMPT NMU NPPC NUCB NXPH PTHLH SCG SST TAC UBL VGF proSAAS	INT-SST	N/A	Amygdala: 57.4%, Cerebral cortex: 20.2%, Basal forebrain: 8.4%	Human BL: 16.0%, Human CMN: 13.9%, Human CEN: 8.6%	FBN2, LHX6, PDGFD, SNTG2, SOX6, CDCA7, AKR1C8P, AC022905.1, IGFBP4, AP002989.1	2234	0.0581884	24975.9	0.736406	0.00842191	765	541	918	10	0.410922	55	16.03	Human BL: 16.03%, Human CMN: 13.88%, Human CEN: 8.59%, Human BM: 8.46%, Human La: 5.55%, Human A35-A36: 4.70%, Human MEC: 3.67%, Human SI: 3.67%, Human Pir: 3.54%, Human BNST: 3.45%, Human HTHpo-HTHso: 3.31%, Human ANC: 3.31%, Human AON: 2.01%, Human NAC: 1.79%, Human HTHpo: 1.79%, Human HTHso: 1.79%, Human LEC: 1.61%, Human CoA: 1.48%, Human FI: 1.39%, Human A25: 1.03%, Human Cla: 0.94%, Human Sub: 0.90%, Human GPe: 0.67%, Human CA1: 0.67%, Human SEP: 0.58%, Human Pu: 0.49%, Human M1C: 0.45%, Human HTHtub: 0.45%, Human CA1U-CA2U-CA3U: 0.40%, Human Idg: 0.36%, Human ACC: 0.31%, Human A14: 0.27%, Human CaB: 0.22%, Human SN: 0.22%, Human HTHso-HTHtub: 0.22%, Human MTG: 0.22%, Human VA: 0.22%, Human CA3R: 0.18%, Human A29-A30: 0.18%, Human A13: 0.13%, Human CA4C-DGC: 0.09%, Human A38: 0.09%, Human CA1-2R: 0.09%, Human A44-A45: 0.09%, Human CA2U-CA3U: 0.04%, Human CA1R-CA2R-CA3R: 0.04%, Human CA1C-CA3C: 0.04%, Human DGR-CA4Rpy: 0.04%, Human SN-RN: 0.04%, Human A46: 0.04%, Human HTHma-HTHtub: 0.04%, Human HTHma: 0.04%, Human MN: 0.04%, Human A32: 0.04%, Human A23: 0.04%
275	Cluster275	COVAR	16641	39.473	0.059104	6.3065	1.9954e-10	LAMP5-LHX6 and Chandelier	NEUR	GABA	CCK CHGA CHGB CORT IGF NAMPT NPPC NUCB NXPH PTHLH SCG UBL UCN proSAAS	INT-LAMP5-LHX6	Lamp5 Lhx6	Cerebral cortex: 66.0%, Amygdala: 16.5%, Basal forebrain: 9.9%	Human Cla: 7.5%, Human MEC: 6.9%, Human MTG: 5.9%	LINC01344, SFRP1, HAPLN1, PDGFD, EYA4, ADGRG6, ANO1, AC137770.1, AP002989.1, CRABP1	2174	0.0190591	17263.1	0.701216	0.00849664	770	718	589	97	0.354186	67	7.45	Human Cla: 7.45%, Human MEC: 6.85%, Human MTG: 5.89%, Human A38: 5.47%, Human M1C: 4.92%, Human CEN: 4.60%, Human LEC: 4.42%, Human FI: 4.28%, Human TH-TL: 3.82%, Human ITG: 3.77%, Human BL: 3.45%, Human TF: 2.90%, Human Pir: 2.67%, Human ACC: 2.62%, Human A25: 2.58%, Human CMN: 2.58%, Human La: 2.44%, Human BM: 2.35%, Human Sub: 2.02%, Human Idg: 1.89%, Human Ig: 1.66%, Human A13: 1.56%, Human SEP: 1.47%, Human CA1U-CA2U-CA3U: 1.38%, Human A1C: 1.20%, Human A35-A36: 1.15%, Human STG: 0.97%, Human A14: 0.97%, Human AON: 0.97%, Human A43: 0.87%, Human CA1R-CA2R-CA3R: 0.78%, Human A19: 0.74%, Human A40: 0.69%, Human CoA: 0.69%, Human CA1: 0.60%, Human SI: 0.60%, Human A23: 0.55%, Human A46: 0.46%, Human HTHso: 0.46%, Human S1C: 0.46%, Human BNST: 0.37%, Human Pu: 0.37%, Human ANC: 0.37%, Human A5-A7: 0.37%, Human A44-A45: 0.37%, Human A32: 0.37%, Human HTHpo-HTHso: 0.32%, Human HTHtub: 0.28%, Human Pro: 0.23%, Human MD: 0.23%, Human A29-A30: 0.18%, Human HTHpo: 0.18%, Human CA2U-CA3U: 0.18%, Human SC: 0.14%, Human V2: 0.14%, Human CA4C-DGC: 0.09%, Human CA1C-CA3C: 0.09%, Human SN: 0.09%, Human CA1-2R: 0.09%, Human LG: 0.05%, Human CM-Pf: 0.05%, Human PAG: 0.05%, Human V1C: 0.05%, Human Pul: 0.05%, Human ETH: 0.05%, Human HTHma-HTHtub: 0.05%, Human HTHso-HTHtub: 0.05%
423	Cluster423	COVAR	16641	48.927	0.054998	8.1276	8.9589e-10	Splatter	NEUR	GABA	CART CCK CHGA CHGB IGF NAMPT NUCB NXPH PENK SCG SST UBL VGF proSAAS	INT-LAMP5	N/A	Amygdala: 50.6%, Thalamus: 19.8%, Hypothalamus: 15.4%	Human ANC: 19.2%, Human CEN: 17.4%, Human CMN: 13.8%	CYP19A1, SCN5A, DGKK, GABRQ, ARHGAP36, DIRAS3, NTS, FBXL21P, AL035425.2, VWA5B1	3114	0.0765205	23115.4	0.720758	0.0127194	827	1344	943	0	0.431599	34	19.2	Human ANC: 19.20%, Human CEN: 17.41%, Human CMN: 13.78%, Human BNST: 12.81%, Human HTHpo-HTHso: 8.96%, Human GPe: 5.56%, Human SI: 3.79%, Human HTHpo: 3.79%, Human BM: 3.56%, Human HTHso-HTHtub: 2.60%, Human La: 1.99%, Human A35-A36: 1.77%, Human Pir: 0.77%, Human BL: 0.77%, Human GPi: 0.77%, Human VA: 0.58%, Human NAC: 0.42%, Human CoA: 0.29%, Human LEC: 0.29%, Human SEP: 0.19%, Human MEC: 0.10%, Human Pu: 0.10%, Human CA1-2R: 0.10%, Human Idg: 0.06%, Human AON: 0.06%, Human CA1: 0.03%, Human DGU-CA4Upy: 0.03%, Human Cla: 0.03%, Human MN: 0.03%, Human VLN: 0.03%, Human SN: 0.03%, Human A25: 0.03%, Human FI: 0.03%, Human CA1U-CA2U-CA3U: 0.03%
133	Cluster133	COVAR	16641	44.083	0.056542	7.378	1.1801e-09	Upper-layer intratelencephalic	NEUR	VGLUT1 VGLUT2	ADCYAP CBLN CCK CHGA CHGB NAMPT NUCB SCG UBL VGF proSAAS	0	N/A	Cerebral cortex: 100.0%, Basal forebrain: 0.0%, Hypothalamus: 0.0%	Human V1C: 62.9%, Human V2: 17.6%, Human Pro: 14.7%	LINC02388, AC112770.1, AC092448.1, AC126182.3, VIPR2, TRPC3, AC020637.1, IGFBP2, SLC38A11, LINC02296	20086	0.0442057	18991.9	0.646127	0.00947277	7773	5686	6160	467	0.386986	24	62.92	Human V1C: 62.92%, Human V2: 17.60%, Human Pro: 14.65%, Human M1C: 2.37%, Human A1C: 1.23%, Human Ig: 0.32%, Human A29-A30: 0.28%, Human STG: 0.20%, Human S1C: 0.17%, Human A5-A7: 0.07%, Human TF: 0.04%, Human A23: 0.03%, Human A19: 0.02%, Human MTG: 0.01%, Human A13: 0.01%, Human Cla: 0.01%, Human A43: 0.00%, Human TH-TL: 0.00%, Human MEC: 0.00%, Human A40: 0.00%, Human A32: 0.00%, Human A44-A45: 0.00%, Human MN: 0.00%, Human LG: 0.00%
284	Cluster284	COVAR	16641	38.186	0.055733	6.4084	1.3026e-09	CGE interneuron	NEUR	GABA	CBLN CCK CHGA CHGB IGF NAMPT NPPC NUCB NXPH PNOC PTHLH SCG TAC UBL VGF VIP proSAAS	INT-VIP	Vip	Cerebral cortex: 74.7%, Amygdala: 9.9%, Hippocampus: 9.3%	Human M1C: 5.9%, Human MEC: 5.8%, Human MTG: 4.9%	AC011990.1, PCDH18, CXCL14, LINC01931, KMO, PTGFR, LINC02397, AL136114.1, LINC02144, VIP	9109	0.0287552	14202.8	0.697712	0.0061539	2906	2946	3029	228	0.332528	82	5.93	Human M1C: 5.93%, Human MEC: 5.76%, Human MTG: 4.91%, Human LEC: 3.33%, Human A38: 2.84%, Human A29-A30: 2.71%, Human A25: 2.70%, Human A43: 2.58%, Human FI: 2.55%, Human A44-A45: 2.51%, Human Pir: 2.46%, Human CMN: 2.45%, Human BL: 2.45%, Human ACC: 2.44%, Human A13: 2.32%, Human A40: 2.29%, Human A32: 2.25%, Human CA1U-CA2U-CA3U: 2.25%, Human Idg: 2.17%, Human Cla: 2.11%, Human TH-TL: 2.11%, Human ITG: 2.09%, Human A46: 1.91%, Human S1C: 1.90%, Human A23: 1.77%, Human CA1C-CA3C: 1.73%, Human TF: 1.72%, Human A35-A36: 1.71%, Human Sub: 1.64%, Human A5-A7: 1.48%, Human Ig: 1.45%, Human STG: 1.43%, Human La: 1.43%, Human CEN: 1.43%, Human A19: 1.39%, Human BM: 1.38%, Human V2: 1.22%, Human AON: 1.21%, Human SEP: 1.09%, Human A1C: 1.08%, Human Pro: 0.98%, Human CA4C-DGC: 0.85%, Human A14: 0.83%, Human CA1R-CA2R-CA3R: 0.81%, Human HTHso: 0.66%, Human V1C: 0.64%, Human CA1-2R: 0.56%, Human CA1: 0.53%, Human DGU-CA4Upy: 0.46%, Human BNST: 0.45%, Human CoA: 0.35%, Human ANC: 0.29%, Human SI: 0.26%, Human Pu: 0.25%, Human CA2U-CA3U: 0.23%, Human LG: 0.19%, Human CA3R: 0.15%, Human SC: 0.14%, Human DGR-CA4Rpy: 0.12%, Human CaB: 0.12%, Human HTHpo: 0.11%, Human Pul: 0.11%, Human HTHpo-HTHso: 0.10%, Human NAC: 0.09%, Human HTHtub: 0.07%, Human HTHso-HTHtub: 0.07%, Human MG: 0.05%, Human PAG-DR: 0.05%, Human VA: 0.05%, Human GPe: 0.04%, Human LP: 0.04%, Human HTHma-HTHtub: 0.03%, Human MN: 0.03%, Human SN: 0.02%, Human HTHma: 0.01%, Human MoSR: 0.01%, Human PnAN: 0.01%, Human IC: 0.01%, Human ETH: 0.01%, Human DTg: 0.01%, Human PTR: 0.01%, Human VLN: 0.01%
290	Cluster290	COVAR	16641	35.873	0.056874	6.0257	1.3461e-09	CGE interneuron	NEUR	GABA	CBLN CCK CHGA CHGB CRH IGF NAMPT NPPC NUCB NXPH PTHLH SCG TAC UBL VGF VIP proSAAS	INT-VIP	Vip	Cerebral cortex: 83.0%, Hippocampus: 8.5%, Amygdala: 5.2%	Human MTG: 7.1%, Human M1C: 5.4%, Human A40: 3.9%	SHISA8, VIP, SCTR, FLT1, SLC22A3, KMO, PTHLH, GGT4P, CXCL12, LINC02488	20794	0.0165909	12325.8	0.663486	0.00677122	6625	7226	6588	355	0.347504	84	7.14	Human MTG: 7.14%, Human M1C: 5.45%, Human A40: 3.94%, Human A29-A30: 3.63%, Human ITG: 3.48%, Human MEC: 3.36%, Human A5-A7: 3.24%, Human STG: 3.04%, Human S1C: 2.85%, Human TF: 2.76%, Human TH-TL: 2.67%, Human V2: 2.67%, Human A32: 2.66%, Human A43: 2.63%, Human A19: 2.58%, Human A38: 2.52%, Human A1C: 2.44%, Human A23: 2.44%, Human A44-A45: 2.30%, Human Idg: 2.30%, Human CA1U-CA2U-CA3U: 2.15%, Human Ig: 2.03%, Human A46: 1.93%, Human Sub: 1.83%, Human Pro: 1.72%, Human V1C: 1.71%, Human A13: 1.66%, Human LEC: 1.64%, Human A25: 1.62%, Human Cla: 1.61%, Human CA1C-CA3C: 1.39%, Human ACC: 1.37%, Human A35-A36: 1.36%, Human Pir: 1.35%, Human BL: 1.08%, Human La: 1.08%, Human BM: 1.07%, Human FI: 1.04%, Human CEN: 0.96%, Human CA4C-DGC: 0.96%, Human AON: 0.88%, Human CA1R-CA2R-CA3R: 0.70%, Human CMN: 0.70%, Human A14: 0.56%, Human HTHso: 0.37%, Human CA1-2R: 0.35%, Human SEP: 0.33%, Human DGU-CA4Upy: 0.33%, Human CoA: 0.27%, Human DGR-CA4Rpy: 0.26%, Human CA2U-CA3U: 0.20%, Human Pu: 0.17%, Human CA1: 0.16%, Human CA3R: 0.15%, Human SI: 0.15%, Human SC: 0.14%, Human LG: 0.12%, Human Pul: 0.07%, Human DGR-CA4: 0.06%, Human BNST: 0.06%, Human CaB: 0.04%, Human HTHtub: 0.04%, Human ANC: 0.02%, Human HTHpo-HTHso: 0.02%, Human PAG-DR: 0.02%, Human LP: 0.02%, Human VA: 0.01%, Human MG: 0.01%, Human VLN: 0.01%, Human HTHso-HTHtub: 0.01%, Human MN: 0.01%, Human CM: 0.01%, Human GPe: 0.01%, Human HTHpo: 0.01%, Human SN: 0.00%, Human STH: 0.00%, Human PAG: 0.00%, Human NAC: 0.00%, Human VPL: 0.00%, Human MoAN: 0.00%, Human CM-Pf: 0.00%, Human DTg: 0.00%, Human MD: 0.00%, Human IC: 0.00%
293	Cluster293	COVAR	16641	33.041	0.055526	5.6247	2.1743e-09	CGE interneuron	NEUR	GABA	CBLN CCK CHGA CHGB CRH IGF NAMPT NPPC NUCB PTHLH SCG TAC UBL VGF VIP proSAAS	INT-VIP	Vip	Cerebral cortex: 70.3%, Hippocampus: 15.1%, Amygdala: 8.5%	Human MEC: 5.0%, Human MTG: 5.0%, Human M1C: 4.3%	VIP, PTHLH, TAC3, AC020930.1, IQGAP2, HS3ST3A1, AC013265.1, AL391832.4, LAMA3, SLC22A3	20104	0.0199499	12579.6	0.652114	0.00647246	6457	7124	6255	268	0.354357	84	5.05	Human MTG: 5.05%, Human MEC: 5.01%, Human M1C: 4.25%, Human CA1U-CA2U-CA3U: 3.36%, Human CA1C-CA3C: 3.27%, Human A29-A30: 2.97%, Human LEC: 2.93%, Human A38: 2.79%, Human ITG: 2.66%, Human Cla: 2.33%, Human FI: 2.23%, Human A25: 2.22%, Human Sub: 2.21%, Human Pir: 2.21%, Human A43: 2.19%, Human S1C: 2.13%, Human A40: 2.08%, Human TH-TL: 2.06%, Human Idg: 2.01%, Human TF: 1.96%, Human A23: 1.90%, Human BL: 1.88%, Human A32: 1.85%, Human A44-A45: 1.84%, Human A5-A7: 1.81%, Human A13: 1.77%, Human STG: 1.72%, Human ACC: 1.62%, Human A46: 1.61%, Human CEN: 1.60%, Human A19: 1.59%, Human CA4C-DGC: 1.57%, Human Ig: 1.55%, Human BM: 1.52%, Human CA1R-CA2R-CA3R: 1.49%, Human A1C: 1.48%, Human CMN: 1.45%, Human V2: 1.45%, Human Pro: 1.41%, Human La: 1.40%, Human A35-A36: 1.36%, Human AON: 1.16%, Human SEP: 1.02%, Human V1C: 0.89%, Human HTHso: 0.69%, Human CA3R: 0.68%, Human CA1: 0.59%, Human DGU-CA4Upy: 0.58%, Human A14: 0.56%, Human CA2U-CA3U: 0.46%, Human CA1-2R: 0.42%, Human Pu: 0.37%, Human SI: 0.36%, Human CoA: 0.33%, Human BNST: 0.32%, Human DGR-CA4Rpy: 0.31%, Human CaB: 0.21%, Human VA: 0.18%, Human LG: 0.14%, Human ANC: 0.12%, Human SC: 0.11%, Human DGR-CA4: 0.10%, Human NAC: 0.09%, Human GPe: 0.08%, Human Pul: 0.08%, Human PAG-DR: 0.06%, Human HTHpo-HTHso: 0.06%, Human LP: 0.03%, Human SN: 0.02%, Human VPL: 0.02%, Human HTHtub: 0.02%, Human HTHso-HTHtub: 0.02%, Human HTHpo: 0.02%, Human VLN: 0.01%, Human HTHma-HTHtub: 0.01%, Human MD: 0.00%, Human HTHma: 0.00%, Human STH: 0.00%, Human SN-RN: 0.00%, Human MG: 0.00%, Human CM-Pf: 0.00%, Human IC: 0.00%, Human LP-VPL: 0.00%, Human GPi: 0.00%
217	Cluster217	COVAR	16641	45.492	0.056037	7.7831	2.5921e-09	Medium spiny neuron	NEUR	GABA	CBLN CCK CHGA CHGB NAMPT NUCB PENK SCG UBL VGF proSAAS	MSN-D2	N/A	Amygdala: 69.5%, Basal forebrain: 15.7%, Hypothalamus: 7.4%	Human CEN: 36.4%, Human BNST: 21.2%, Human SI: 12.3%	DCDC2C, PENK, AC015631.1, SIX3, P2RY1, LINC02462, LINC01305, CALCR, CACNG5, LINC01833	7260	0.0409836	22575.3	0.754972	0.0135561	1428	1874	3954	4	0.544628	32	36.42	Human CEN: 36.42%, Human BNST: 21.17%, Human SI: 12.30%, Human CMN: 7.04%, Human HTHpo-HTHso: 3.71%, Human HTHpo: 3.60%, Human La: 3.48%, Human GPe: 2.09%, Human VA: 1.87%, Human ANC: 1.82%, Human AON: 1.52%, Human Pir: 0.94%, Human BM: 0.91%, Human A35-A36: 0.59%, Human NAC: 0.58%, Human CA1: 0.40%, Human BL: 0.34%, Human Pu: 0.28%, Human CaB: 0.17%, Human SEP: 0.14%, Human GPi: 0.11%, Human HTHso: 0.11%, Human CoA: 0.10%, Human VLN: 0.07%, Human FI: 0.06%, Human M1C: 0.06%, Human DGR-CA4Rpy: 0.06%, Human LP: 0.03%, Human HTHso-HTHtub: 0.03%, Human CA1U-CA2U-CA3U: 0.01%, Human CA1R-CA2R-CA3R: 0.01%, Human LG: 0.01%
274	Cluster274	COVAR	16641	38.131	0.055325	6.5548	3.0602e-09	LAMP5-LHX6 and Chandelier	NEUR	GABA	CCK CHGA CHGB CORT IGF NAMPT NPPC NUCB NXPH SCG UBL UCN proSAAS	INT-LAMP5-LHX6	Lamp5 Lhx6	Cerebral cortex: 84.6%, Basal forebrain: 5.9%, Hippocampus: 3.1%	Human M1C: 11.7%, Human MTG: 7.6%, Human Cla: 4.8%	LINC01344, AC137770.1, SFRP1, AC132803.1, HAPLN1, EYA4, PDGFD, ANO1, AP002989.1, LINC00298	6373	0.022103	18240.7	0.696553	0.00752036	2240	2033	1749	351	0.351483	74	11.74	Human M1C: 11.74%, Human MTG: 7.56%, Human Cla: 4.77%, Human S1C: 4.22%, Human MEC: 3.84%, Human A29-A30: 3.23%, Human Ig: 3.14%, Human A1C: 3.14%, Human A43: 3.03%, Human A44-A45: 3.00%, Human TF: 2.92%, Human FI: 2.73%, Human A23: 2.65%, Human A40: 2.48%, Human A5-A7: 2.46%, Human A13: 2.45%, Human ITG: 2.43%, Human A25: 2.13%, Human STG: 2.09%, Human TH-TL: 2.06%, Human V2: 2.04%, Human A46: 1.90%, Human A19: 1.90%, Human Sub: 1.87%, Human A38: 1.85%, Human Idg: 1.57%, Human Pro: 1.47%, Human ACC: 1.43%, Human V1C: 1.35%, Human CEN: 1.05%, Human MD: 0.97%, Human LEC: 0.93%, Human AON: 0.80%, Human ETH: 0.80%, Human A14: 0.66%, Human SEP: 0.63%, Human BM: 0.61%, Human La: 0.61%, Human Pir: 0.56%, Human CA1U-CA2U-CA3U: 0.52%, Human A32: 0.46%, Human A35-A36: 0.41%, Human Pul: 0.35%, Human ANC: 0.30%, Human Pu: 0.28%, Human LG: 0.25%, Human CA1R-CA2R-CA3R: 0.25%, Human HTHso: 0.20%, Human BL: 0.19%, Human CoA: 0.19%, Human CMN: 0.17%, Human SI: 0.14%, Human CA1C-CA3C: 0.14%, Human MG: 0.14%, Human CM-Pf: 0.13%, Human CA1-2R: 0.11%, Human CA4C-DGC: 0.09%, Human HTHtub: 0.08%, Human LP: 0.08%, Human SC: 0.06%, Human VLN: 0.06%, Human BNST: 0.05%, Human DGR-CA4Rpy: 0.05%, Human CA2U-CA3U: 0.05%, Human SN: 0.03%, Human CaB: 0.03%, Human GPe: 0.02%, Human PAG-DR: 0.02%, Human PN: 0.02%, Human HTHma: 0.02%, Human MN: 0.02%, Human HTHso-HTHtub: 0.02%, Human DGR-CA4: 0.02%, Human DGU-CA4Upy: 0.02%
123	Cluster123	COVAR	16641	41.007	0.054467	7.1768	5.6442e-09	Upper-layer intratelencephalic	NEUR	VGLUT1	ADCYAP CBLN CCK CHGA CHGB NAMPT NUCB SCG UBL VGF proSAAS	0	L2/3 IT	Cerebral cortex: 99.2%, Hippocampus: 0.4%, Basal forebrain: 0.3%	Human A5-A7: 8.0%, Human V2: 7.9%, Human A40: 6.9%	LINC02263, AP001994.2, LINC02306, LINC00507, LINC00508, AC021613.1, ART3, AC110614.1, LINC01484, COL5A1	55595	0.0261423	16392.1	0.687257	0.00470721	16545	17243	20761	1046	0.373433	60	7.95	Human A5-A7: 7.95%, Human V2: 7.93%, Human A40: 6.86%, Human V1C: 6.32%, Human M1C: 5.95%, Human A23: 5.80%, Human S1C: 5.66%, Human Pro: 5.29%, Human STG: 5.07%, Human A19: 4.96%, Human A1C: 4.80%, Human A43: 4.53%, Human A29-A30: 4.53%, Human MTG: 4.15%, Human Ig: 3.48%, Human A44-A45: 3.39%, Human A46: 3.02%, Human A13: 2.02%, Human A32: 1.66%, Human ITG: 1.01%, Human TF: 0.94%, Human TH-TL: 0.82%, Human A25: 0.73%, Human A14: 0.51%, Human ACC: 0.42%, Human Sub: 0.37%, Human Idg: 0.37%, Human AON: 0.32%, Human FI: 0.24%, Human A38: 0.24%, Human Cla: 0.22%, Human Pir: 0.12%, Human A35-A36: 0.05%, Human SEP: 0.05%, Human BM: 0.03%, Human SC: 0.02%, Human HTHso: 0.02%, Human CA1C-CA3C: 0.01%, Human MEC: 0.01%, Human PAG-DR: 0.01%, Human CA4C-DGC: 0.01%, Human CoA: 0.01%, Human MN: 0.01%, Human ETH: 0.01%, Human CA1U-CA2U-CA3U: 0.01%, Human La: 0.00%, Human SI: 0.00%, Human IC: 0.00%, Human Pul: 0.00%, Human CEN: 0.00%, Human PnRF: 0.00%, Human BL: 0.00%, Human MoSR: 0.00%, Human GPi: 0.00%, Human LEC: 0.00%, Human HTHpo-HTHso: 0.00%, Human CA1R-CA2R-CA3R: 0.00%, Human RN: 0.00%, Human IO: 0.00%, Human MD: 0.00%
256	Cluster256	COVAR	16641	34.133	0.051124	5.9936	6.3032e-09	MGE interneuron	NEUR	GABA VGLUT3	CCK CHGA CHGB IGF NAMPT NPPC NUCB NXPH SCG TAC UBL VGF proSAAS	INT-PVALB	Pvalb	Cerebral cortex: 68.6%, Hippocampus: 21.8%, Basal forebrain: 5.0%	Human M1C: 8.3%, Human Sub: 6.3%, Human CA1U-CA2U-CA3U: 6.0%	WNT16, AC046195.2, MEPE, MYBPC1, AC006364.1, SRPK3, CPED1, AC106865.1, LHX6, AC022905.1	5526	0.0235053	15112.4	0.699719	0.00769992	1956	2010	1314	246	0.363735	65	8.34	Human M1C: 8.34%, Human Sub: 6.33%, Human CA1U-CA2U-CA3U: 6.01%, Human MTG: 5.37%, Human A38: 3.40%, Human Cla: 3.22%, Human CA1R-CA2R-CA3R: 3.15%, Human TF: 3.08%, Human FI: 3.06%, Human A25: 3.00%, Human S1C: 2.80%, Human CA1C-CA3C: 2.79%, Human ITG: 2.62%, Human TH-TL: 2.42%, Human ACC: 2.28%, Human A40: 2.26%, Human A43: 2.19%, Human A29-A30: 2.01%, Human A19: 2.01%, Human CA1: 1.97%, Human Idg: 1.88%, Human Ig: 1.88%, Human MEC: 1.81%, Human A23: 1.77%, Human LEC: 1.56%, Human AON: 1.52%, Human A13: 1.50%, Human A5-A7: 1.45%, Human A44-A45: 1.39%, Human A46: 1.23%, Human A1C: 1.23%, Human STG: 1.21%, Human BM: 1.18%, Human V2: 1.09%, Human Pir: 1.05%, Human CEN: 1.03%, Human Pro: 1.01%, Human CA1-2R: 1.00%, Human SEP: 0.89%, Human V1C: 0.71%, Human SI: 0.62%, Human A32: 0.58%, Human HTHso: 0.56%, Human A14: 0.52%, Human CMN: 0.43%, Human La: 0.42%, Human BL: 0.40%, Human CA2U-CA3U: 0.33%, Human A35-A36: 0.33%, Human CoA: 0.29%, Human BNST: 0.20%, Human Pu: 0.18%, Human CA4C-DGC: 0.11%, Human DGU-CA4Upy: 0.07%, Human HTHpo: 0.05%, Human NAC: 0.04%, Human CaB: 0.02%, Human CM-Pf: 0.02%, Human MG: 0.02%, Human LP: 0.02%, Human ANC: 0.02%, Human SC: 0.02%, Human HTHso-HTHtub: 0.02%, Human CA3R: 0.02%, Human MN: 0.02%
292	Cluster292	COVAR	16641	35.293	0.053266	6.2336	7.6485e-09	CGE interneuron	NEUR	GABA	AGT CBLN CCK CHGA CHGB CRH IGF NAMPT NUCB PTHLH SCG TAC UBL VGF VIP proSAAS	INT-VIP	Vip	Cerebral cortex: 86.1%, Hippocampus: 7.4%, Amygdala: 3.1%	Human MTG: 7.0%, Human M1C: 6.1%, Human A29-A30: 4.3%	NPR3, VIP, PPP1R1C, AC020930.1, CHRNA2, AC013265.1, SP8, CRH, AL391832.4, AC062021.1	12439	0.0265217	13349.7	0.652182	0.0100095	3826	4546	3804	263	0.365463	74	6.95	Human MTG: 6.95%, Human M1C: 6.09%, Human A29-A30: 4.28%, Human A40: 3.73%, Human ITG: 3.43%, Human V2: 3.10%, Human A38: 2.95%, Human A44-A45: 2.92%, Human A5-A7: 2.92%, Human A32: 2.80%, Human MEC: 2.77%, Human S1C: 2.77%, Human A19: 2.69%, Human TH-TL: 2.64%, Human A23: 2.60%, Human A43: 2.53%, Human Pro: 2.51%, Human STG: 2.39%, Human A46: 2.38%, Human TF: 2.38%, Human A25: 2.36%, Human Idg: 2.34%, Human A1C: 2.23%, Human Ig: 2.21%, Human V1C: 2.19%, Human A13: 1.96%, Human Cla: 1.70%, Human CA4C-DGC: 1.41%, Human FI: 1.41%, Human Sub: 1.38%, Human LEC: 1.33%, Human Pir: 1.31%, Human CA1C-CA3C: 1.31%, Human ACC: 1.20%, Human BM: 1.11%, Human A35-A36: 1.05%, Human CA1U-CA2U-CA3U: 1.01%, Human AON: 0.96%, Human A14: 0.71%, Human CA1R-CA2R-CA3R: 0.60%, Human CEN: 0.52%, Human SEP: 0.51%, Human La: 0.47%, Human CMN: 0.45%, Human DGU-CA4Upy: 0.45%, Human HTHso: 0.41%, Human DGR-CA4Rpy: 0.39%, Human CA1-2R: 0.34%, Human BL: 0.29%, Human CA2U-CA3U: 0.28%, Human CoA: 0.17%, Human SI: 0.16%, Human Pu: 0.16%, Human SC: 0.15%, Human LG: 0.14%, Human DGR-CA4: 0.08%, Human HTHtub: 0.06%, Human BNST: 0.06%, Human CA1: 0.05%, Human CA3R: 0.05%, Human PAG-DR: 0.04%, Human ANC: 0.02%, Human LP: 0.02%, Human CaB: 0.02%, Human HTHso-HTHtub: 0.02%, Human HTHma-HTHtub: 0.02%, Human RN: 0.02%, Human Pul: 0.02%, Human MG: 0.01%, Human NAC: 0.01%, Human GPe: 0.01%, Human MD: 0.01%, Human VLN: 0.01%, Human SN: 0.01%
266	Cluster266	COVAR	16641	35.225	0.051425	6.244	8.6035e-09	LAMP5-LHX6 and Chandelier	NEUR	GABA	CCK CHGA CHGB CRH IGF NAMPT NPPC NUCB NXPH PTHLH SCG SPX TAC UBL proSAAS	CHAND	N/A	Amygdala: 42.8%, Hippocampus: 27.1%, Cerebral cortex: 25.1%	Human CMN: 12.5%, Human BL: 8.8%, Human La: 8.4%	IL18R1, C1QL1, COL15A1, IBSP, LINC01837, CPED1, LINC00943, GRIN2C, LHX6, PTHLH	3566	0.0254168	18470.5	0.694617	0.0082187	1259	1260	1043	4	0.353337	62	12.45	Human CMN: 12.45%, Human BL: 8.78%, Human La: 8.41%, Human CEN: 7.60%, Human Pir: 7.57%, Human CA1U-CA2U-CA3U: 6.48%, Human MEC: 5.69%, Human LEC: 4.35%, Human CA1: 3.95%, Human CA1C-CA3C: 3.70%, Human A35-A36: 3.62%, Human BM: 3.00%, Human CA4C-DGC: 2.78%, Human Sub: 2.75%, Human CA1R-CA2R-CA3R: 2.50%, Human CA3R: 1.96%, Human BNST: 1.40%, Human FI: 1.35%, Human CoA: 1.21%, Human Cla: 1.09%, Human CA1-2R: 0.98%, Human DGU-CA4Upy: 0.93%, Human SI: 0.79%, Human SEP: 0.70%, Human AON: 0.56%, Human HTHso: 0.53%, Human DGR-CA4Rpy: 0.45%, Human CA2U-CA3U: 0.39%, Human HTHtub: 0.36%, Human A38: 0.31%, Human HTHso-HTHtub: 0.25%, Human DGR-CA4: 0.25%, Human HTHpo-HTHso: 0.22%, Human A25: 0.22%, Human SN: 0.22%, Human MTG: 0.22%, Human ANC: 0.20%, Human Pu: 0.20%, Human ACC: 0.20%, Human TF: 0.20%, Human M1C: 0.17%, Human TH-TL: 0.17%, Human HTHma-HTHtub: 0.11%, Human A44-A45: 0.11%, Human A46: 0.06%, Human Idg: 0.06%, Human A13: 0.06%, Human Pul: 0.06%, Human PAG-DR: 0.03%, Human A32: 0.03%, Human Pro: 0.03%, Human NAC: 0.03%, Human MN: 0.03%, Human PTR: 0.03%, Human A43: 0.03%, Human A40: 0.03%, Human DTg: 0.03%, Human HTHpo: 0.03%, Human A29-A30: 0.03%, Human A23: 0.03%, Human A19: 0.03%, Human A1C: 0.03%
271	Cluster271	COVAR	16641	35.564	0.054023	6.3131	9.0202e-09	LAMP5-LHX6 and Chandelier	NEUR	GABA	CCK CHGA CHGB CORT IGF NAMPT NPPC NUCB NXPH PNOC SCG SST TAC UBL VGF proSAAS	INT-LAMP5-LHX6	Lamp5 Lhx6	Cerebral cortex: 63.9%, Amygdala: 16.6%, Hippocampus: 9.9%	Human MEC: 11.6%, Human LEC: 5.7%, Human CEN: 4.6%	LINC01344, SFRP1, ANO1, CHRDL1, EYA4, HAPLN1, ADGRG6, AL136456.1, MYB, CASP4LP	4045	0.0232508	20247.1	0.699463	0.00832819	1490	1275	1169	111	0.368356	81	11.62	Human MEC: 11.62%, Human LEC: 5.69%, Human CEN: 4.57%, Human MTG: 4.55%, Human CMN: 3.78%, Human FI: 3.61%, Human Cla: 3.24%, Human M1C: 3.14%, Human A38: 2.97%, Human BL: 2.94%, Human Pir: 2.92%, Human A25: 2.79%, Human ACC: 2.74%, Human Idg: 2.60%, Human Sub: 2.57%, Human BM: 2.57%, Human CA1U-CA2U-CA3U: 2.42%, Human TH-TL: 2.27%, Human AON: 2.18%, Human La: 1.73%, Human A13: 1.63%, Human SEP: 1.63%, Human A35-A36: 1.53%, Human A29-A30: 1.46%, Human ITG: 1.46%, Human TF: 1.38%, Human A23: 1.14%, Human CA1: 1.11%, Human A43: 1.11%, Human CA1-2R: 1.04%, Human A44-A45: 0.96%, Human A40: 0.91%, Human A32: 0.91%, Human CA4C-DGC: 0.89%, Human Ig: 0.82%, Human HTHso: 0.82%, Human A14: 0.79%, Human CA1R-CA2R-CA3R: 0.64%, Human CoA: 0.62%, Human A46: 0.62%, Human Pul: 0.52%, Human A19: 0.47%, Human SI: 0.42%, Human A5-A7: 0.42%, Human CA1C-CA3C: 0.42%, Human A1C: 0.37%, Human BNST: 0.35%, Human MD: 0.32%, Human S1C: 0.30%, Human DGR-CA4Rpy: 0.30%, Human ANC: 0.30%, Human STG: 0.30%, Human ETH: 0.27%, Human Pu: 0.27%, Human CM-Pf: 0.27%, Human Pro: 0.22%, Human HTHpo: 0.22%, Human HTHtub: 0.17%, Human CA2U-CA3U: 0.17%, Human SC: 0.15%, Human MG: 0.15%, Human LG: 0.15%, Human CA3R: 0.12%, Human LP: 0.12%, Human DGU-CA4Upy: 0.10%, Human DGR-CA4: 0.10%, Human SN: 0.07%, Human HTHpo-HTHso: 0.07%, Human HTHma: 0.07%, Human NAC: 0.05%, Human MD-Re: 0.05%, Human PAG-DR: 0.05%, Human PTR: 0.05%, Human MN: 0.05%, Human VLN: 0.02%, Human HTHma-HTHtub: 0.02%, Human HTHso-HTHtub: 0.02%, Human V1C: 0.02%, Human CM: 0.02%, Human MoRF-MoEN: 0.02%, Human GPe: 0.02%
291	Cluster291	COVAR	16641	35.79	0.051521	6.538	2.2371e-08	CGE interneuron	NEUR	GABA	CBLN CCK CHGA CHGB CRH IGF NAMPT NUCB PNOC PTHLH SCG UBL VGF VIP proSAAS	INT-VIP	Vip	Cerebral cortex: 75.1%, Hippocampus: 14.3%, Amygdala: 7.1%	Human MTG: 6.3%, Human M1C: 5.2%, Human MEC: 4.6%	Z83818.2, NPR3, KMO, AL391832.4, AL136114.1, EDNRA, SLC10A4, AC013265.1, PCDH18, TMEM100	12240	0.0327118	17173.1	0.669695	0.00856535	3469	4497	4041	233	0.367402	78	6.34	Human MTG: 6.34%, Human M1C: 5.18%, Human MEC: 4.57%, Human CA1U-CA2U-CA3U: 3.18%, Human Idg: 3.03%, Human CA1C-CA3C: 2.81%, Human ITG: 2.77%, Human A38: 2.68%, Human A40: 2.66%, Human TH-TL: 2.57%, Human A29-A30: 2.50%, Human LEC: 2.46%, Human A43: 2.35%, Human A23: 2.21%, Human A5-A7: 2.16%, Human FI: 2.12%, Human Pir: 2.12%, Human A13: 2.09%, Human Ig: 2.09%, Human A32: 2.07%, Human A44-A45: 2.06%, Human CA4C-DGC: 1.87%, Human A25: 1.86%, Human STG: 1.83%, Human V2: 1.81%, Human TF: 1.81%, Human CMN: 1.76%, Human Pro: 1.74%, Human A19: 1.69%, Human A1C: 1.67%, Human S1C: 1.64%, Human BM: 1.60%, Human Sub: 1.55%, Human ACC: 1.52%, Human A35-A36: 1.42%, Human CA1R-CA2R-CA3R: 1.31%, Human CEN: 1.27%, Human A46: 1.22%, Human CA1-2R: 1.17%, Human BL: 1.17%, Human AON: 1.14%, Human Cla: 1.14%, Human V1C: 1.09%, Human La: 0.69%, Human A14: 0.63%, Human CA2U-CA3U: 0.59%, Human SEP: 0.59%, Human DGU-CA4Upy: 0.56%, Human HTHso: 0.55%, Human CoA: 0.48%, Human CA1: 0.47%, Human DGR-CA4Rpy: 0.39%, Human CA3R: 0.35%, Human SI: 0.28%, Human SC: 0.16%, Human BNST: 0.15%, Human HTHtub: 0.12%, Human ANC: 0.11%, Human Pu: 0.10%, Human LG: 0.07%, Human DGR-CA4: 0.06%, Human Pul: 0.06%, Human HTHpo-HTHso: 0.05%, Human MN: 0.03%, Human MG: 0.03%, Human HTHma-HTHtub: 0.02%, Human VA: 0.02%, Human HTHpo: 0.02%, Human NAC: 0.02%, Human PAG-DR: 0.02%, Human SN: 0.02%, Human GPe: 0.02%, Human LP: 0.02%, Human MD: 0.01%, Human MoAN: 0.01%, Human PnEN: 0.01%, Human CM-Pf: 0.01%, Human VLN: 0.01%
253	Cluster253	COVAR	16641	33.983	0.051695	6.2298	2.4944e-08	MGE interneuron	NEUR	GABA	CBLN CCK CHGA CHGB CORT IGF NAMPT NMU NPY NUCB NXPH PNOC SCG SST TAC UBL VGF proSAAS	INT-SST	Sst	Cerebral cortex: 81.1%, Amygdala: 8.4%, Basal forebrain: 6.1%	Human M1C: 8.3%, Human FI: 6.3%, Human MTG: 5.3%	LINC00943, SCARA5, AC092353.2, AL450345.2, SST, LHX6, PAWR, TH, TLL2, NMU	5703	0.0389522	20145.9	0.734895	0.00555257	1727	2022	1690	264	0.35455	59	8.29	Human M1C: 8.29%, Human FI: 6.33%, Human MTG: 5.35%, Human A25: 4.33%, Human Cla: 3.77%, Human A13: 3.38%, Human ACC: 3.24%, Human A43: 3.17%, Human A38: 3.09%, Human CEN: 2.95%, Human Idg: 2.75%, Human Ig: 2.65%, Human S1C: 2.52%, Human TF: 2.45%, Human Pir: 2.40%, Human AON: 2.37%, Human TH-TL: 2.31%, Human A44-A45: 2.26%, Human A23: 2.16%, Human A46: 2.05%, Human La: 1.86%, Human A5-A7: 1.77%, Human A29-A30: 1.75%, Human ITG: 1.72%, Human A40: 1.67%, Human A1C: 1.65%, Human Pro: 1.46%, Human MEC: 1.46%, Human LEC: 1.35%, Human SEP: 1.33%, Human A14: 1.33%, Human Sub: 1.26%, Human A19: 1.26%, Human STG: 1.19%, Human BM: 0.96%, Human A32: 0.95%, Human V2: 0.93%, Human BL: 0.91%, Human CMN: 0.84%, Human V1C: 0.79%, Human SI: 0.75%, Human CA1U-CA2U-CA3U: 0.72%, Human CoA: 0.72%, Human CA1R-CA2R-CA3R: 0.70%, Human A35-A36: 0.67%, Human CA1C-CA3C: 0.65%, Human HTHso: 0.30%, Human CA1: 0.28%, Human CA4C-DGC: 0.23%, Human Pu: 0.19%, Human CA2U-CA3U: 0.12%, Human BNST: 0.12%, Human CA1-2R: 0.09%, Human NAC: 0.05%, Human DGU-CA4Upy: 0.05%, Human SN: 0.02%, Human SC: 0.02%, Human HTHpo: 0.02%, Human ANC: 0.02%
289	Cluster289	COVAR	16641	29.51	0.051665	5.4569	3.2452e-08	CGE interneuron	NEUR	GABA	CBLN CCK CHGA CHGB CRH IGF NAMPT NPPC NUCB NXPH PNOC PTHLH SCG TAC UBL VGF VIP proSAAS	INT-VIP	Vip	Cerebral cortex: 82.1%, Hippocampus: 7.9%, Amygdala: 5.8%	Human M1C: 7.0%, Human MTG: 6.6%, Human MEC: 4.8%	TAC3, AC011990.1, KMO, AJ006995.1, SCTR, SHISA8, SLC22A3, AL450338.2, LINC02488, DCN	14326	0.0189432	11952.3	0.690667	0.00552014	4586	4804	4552	384	0.335334	78	7.04	Human M1C: 7.04%, Human MTG: 6.56%, Human MEC: 4.80%, Human A29-A30: 3.73%, Human A40: 3.65%, Human ITG: 3.18%, Human A38: 2.97%, Human A5-A7: 2.89%, Human Idg: 2.68%, Human TH-TL: 2.61%, Human TF: 2.61%, Human S1C: 2.53%, Human A1C: 2.51%, Human STG: 2.37%, Human A43: 2.31%, Human LEC: 2.30%, Human A23: 2.25%, Human A44-A45: 2.25%, Human Ig: 2.09%, Human A19: 2.06%, Human A46: 2.02%, Human V2: 2.02%, Human Cla: 1.95%, Human Sub: 1.86%, Human CA1U-CA2U-CA3U: 1.81%, Human A32: 1.80%, Human ACC: 1.79%, Human A25: 1.61%, Human Pir: 1.59%, Human FI: 1.56%, Human Pro: 1.41%, Human A13: 1.41%, Human BL: 1.40%, Human CEN: 1.19%, Human La: 1.19%, Human A35-A36: 1.17%, Human CA1C-CA3C: 1.16%, Human BM: 1.05%, Human V1C: 0.94%, Human AON: 0.81%, Human CA4C-DGC: 0.77%, Human CA1R-CA2R-CA3R: 0.75%, Human CMN: 0.64%, Human A14: 0.54%, Human HTHso: 0.41%, Human SEP: 0.41%, Human DGU-CA4Upy: 0.36%, Human CA1-2R: 0.31%, Human DGR-CA4Rpy: 0.27%, Human SI: 0.25%, Human CA2U-CA3U: 0.21%, Human CoA: 0.21%, Human Pul: 0.20%, Human SC: 0.17%, Human CA1: 0.16%, Human LG: 0.15%, Human CA3R: 0.15%, Human Pu: 0.13%, Human BNST: 0.11%, Human LP: 0.10%, Human CaB: 0.08%, Human ANC: 0.07%, Human DGR-CA4: 0.06%, Human VLN: 0.06%, Human HTHtub: 0.04%, Human GPe: 0.03%, Human VA: 0.03%, Human SN: 0.03%, Human HTHpo: 0.03%, Human HTHso-HTHtub: 0.03%, Human PTR: 0.02%, Human HTHpo-HTHso: 0.02%, Human NAC: 0.01%, Human SN-RN: 0.01%, Human ETH: 0.01%, Human MN: 0.01%, Human HTHma-HTHtub: 0.01%, Human GPi: 0.01%
265	Cluster265	COVAR	16641	32.682	0.050411	6.1108	4.5148e-08	LAMP5-LHX6 and Chandelier	NEUR	GABA	CBLN CCK CHGA CHGB CRH IGF NAMPT NPPC NUCB NXPH PTHLH SCG TAC UBL VGF proSAAS	CHAND	Chandelier	Cerebral cortex: 72.8%, Amygdala: 17.1%, Hippocampus: 5.1%	Human MEC: 6.1%, Human M1C: 4.8%, Human BL: 4.2%	AC046195.2, LINC00943, PCDH18, COL15A1, PTHLH, C1QL1, LINC01837, NOG, CA8, PLEKHH2	4251	0.0500708	19015.9	0.691004	0.0079426	1474	1446	1274	57	0.346742	67	6.14	Human MEC: 6.14%, Human M1C: 4.78%, Human BL: 4.23%, Human CEN: 4.02%, Human FI: 3.83%, Human A25: 3.79%, Human MTG: 3.62%, Human Pir: 3.53%, Human LEC: 3.51%, Human CMN: 3.39%, Human A43: 3.32%, Human A32: 3.06%, Human ACC: 2.73%, Human La: 2.54%, Human A13: 2.54%, Human A38: 2.45%, Human A46: 2.42%, Human Idg: 2.28%, Human Sub: 2.02%, Human BM: 2.00%, Human A40: 1.88%, Human A44-A45: 1.88%, Human TH-TL: 1.76%, Human ITG: 1.76%, Human AON: 1.72%, Human S1C: 1.65%, Human A23: 1.62%, Human A1C: 1.58%, Human Cla: 1.55%, Human A35-A36: 1.48%, Human STG: 1.43%, Human A29-A30: 1.34%, Human A5-A7: 1.34%, Human Ig: 1.27%, Human A19: 1.13%, Human TF: 1.11%, Human HTHso: 1.04%, Human CA1U-CA2U-CA3U: 0.94%, Human SEP: 0.85%, Human V2: 0.71%, Human CA1-2R: 0.68%, Human CoA: 0.61%, Human CA1R-CA2R-CA3R: 0.56%, Human CA1C-CA3C: 0.54%, Human SI: 0.47%, Human V1C: 0.45%, Human Pro: 0.40%, Human BNST: 0.28%, Human A14: 0.28%, Human HTHtub: 0.24%, Human CA2U-CA3U: 0.16%, Human HTHma-HTHtub: 0.14%, Human HTHso-HTHtub: 0.14%, Human SC: 0.12%, Human SN: 0.12%, Human CA1: 0.12%, Human PAG-DR: 0.09%, Human DGR-CA4Rpy: 0.05%, Human ANC: 0.05%, Human Pu: 0.05%, Human CA4C-DGC: 0.05%, Human MN: 0.05%, Human RN: 0.02%, Human HTHpo-HTHso: 0.02%, Human PnEN: 0.02%, Human NAC: 0.02%, Human MD: 0.02%
140	Cluster140	COVAR	16641	36.437	0.050536	6.8246	4.7499e-08	Deep-layer intratelencephalic	NEUR	VGLUT1 VGLUT2	CBLN CCK CHGA CHGB NAMPT NUCB SCG UBL VGF proSAAS	0	N/A	Cerebral cortex: 99.2%, Hippocampus: 0.5%, Basal forebrain: 0.2%	Human M1C: 11.6%, Human V1C: 8.4%, Human MTG: 7.5%	AC016687.2, LINC01680, AP003066.1, AL138927.1, AC016687.3, AL033539.2, AC023503.1, AC060765.2, AC073091.1, AL353709.1	12455	0.0260197	21920.1	0.661278	0.0092184	3428	4047	4309	671	0.345965	39	11.62	Human M1C: 11.62%, Human V1C: 8.41%, Human MTG: 7.53%, Human V2: 7.32%, Human S1C: 6.17%, Human A1C: 5.31%, Human A5-A7: 5.14%, Human A23: 4.88%, Human Pro: 4.56%, Human A19: 4.51%, Human A43: 4.35%, Human A44-A45: 4.19%, Human A46: 3.36%, Human A40: 3.31%, Human A13: 2.95%, Human STG: 2.85%, Human Ig: 2.84%, Human A29-A30: 2.51%, Human TF: 1.48%, Human ITG: 1.45%, Human A25: 0.89%, Human A14: 0.81%, Human A32: 0.64%, Human AON: 0.52%, Human TH-TL: 0.51%, Human Sub: 0.43%, Human Pir: 0.33%, Human ACC: 0.26%, Human Idg: 0.22%, Human Cla: 0.17%, Human FI: 0.16%, Human A38: 0.10%, Human CA1R-CA2R-CA3R: 0.10%, Human BM: 0.05%, Human SEP: 0.02%, Human CoA: 0.01%, Human GPe: 0.01%, Human A35-A36: 0.01%, Human HTHso: 0.01%
232	Cluster232	COVAR	16641	36.131	0.049281	6.7998	5.4616e-08	Eccentric medium spiny neuron	NEUR	GABA	CHGB NAMPT NUCB PDYN PENK SCG UBL VGF proSAAS	MSN-D1	N/A	Basal forebrain: 32.8%, Amygdala: 30.3%, Hypothalamus: 20.9%	Human SI: 25.7%, Human HTHpo: 17.0%, Human BNST: 16.4%	ZNF736P9Y, CAPSL, GABRQ, LMNTD1, EYA2, NPFFR2, OTOF, PCDH11Y, RD3, LINC01550	3682	0.020362	19294.5	0.733284	0.0102117	876	1072	1734	0	0.47094	24	25.67	Human SI: 25.67%, Human HTHpo: 17.00%, Human BNST: 16.38%, Human CMN: 9.56%, Human AON: 8.31%, Human Pir: 5.89%, Human NAC: 5.89%, Human HTHpo-HTHso: 2.01%, Human CoA: 2.01%, Human HTHso: 1.90%, Human CEN: 1.28%, Human GPe: 0.84%, Human ANC: 0.79%, Human VA: 0.65%, Human La: 0.60%, Human BL: 0.41%, Human SEP: 0.33%, Human A35-A36: 0.16%, Human BM: 0.11%, Human Pu: 0.08%, Human VLN: 0.05%, Human LP: 0.03%, Human Cla: 0.03%, Human FI: 0.03%
177	Cluster177	COVAR	16641	35.033	0.049072	6.6221	6.2044e-08	Miscellaneous	NEUR	VGLUT1 VGLUT2	CBLN CCK CHGA CHGB NAMPT NUCB PDYN SCG UBL VGF proSAAS	0	N/A	Hippocampus: 68.2%, Midbrain: 20.5%, Cerebral cortex: 10.8%	Human Sub: 39.5%, Human CA1-2R: 23.8%, Human SC: 20.4%	AC008662.1, AC097528.1, LINC01339, COBLL1, AC018680.1, VIPR2, AC091096.1, LINC01524, LINC02143, AL109930.1	3941	0.016857	18748	0.680332	0.00736122	1767	1233	941	0	0.448363	15	39.53	Human Sub: 39.53%, Human CA1-2R: 23.75%, Human SC: 20.43%, Human TH-TL: 9.29%, Human DGR-CA4Rpy: 3.30%, Human CA1U-CA2U-CA3U: 1.47%, Human Pro: 1.40%, Human MG: 0.43%, Human TF: 0.13%, Human LG: 0.08%, Human CA1: 0.08%, Human CA1C-CA3C: 0.05%, Human PTR: 0.03%, Human Pul: 0.03%, Human CA1R-CA2R-CA3R: 0.03%
282	Cluster282	COVAR	16641	25.34	0.049449	4.7984	6.5249e-08	CGE interneuron	NEUR	GABA	CCK CHGA CHGB CRH IGF NAMPT NUCB PNOC SCG UBL proSAAS	0	Sncg	Cerebral cortex: 82.6%, Hippocampus: 11.9%, Amygdala: 2.2%	Human A32: 5.2%, Human MTG: 5.1%, Human M1C: 4.8%	AC004862.1, AC091576.1, ADAM33, CXCL14, NDNF, AL139090.1, AL391832.4, AC073316.1, ARHGAP36, AC068633.1	10065	0.0224188	11794.5	0.687095	0.00796319	3030	3864	3070	101	0.383905	79	5.24	Human A32: 5.24%, Human MTG: 5.10%, Human M1C: 4.82%, Human A29-A30: 4.71%, Human MEC: 4.39%, Human CA1C-CA3C: 3.34%, Human A44-A45: 3.03%, Human A43: 2.97%, Human A40: 2.87%, Human A25: 2.83%, Human A38: 2.73%, Human ITG: 2.71%, Human TH-TL: 2.61%, Human S1C: 2.56%, Human Idg: 2.55%, Human V2: 2.47%, Human A46: 2.40%, Human TF: 2.33%, Human A13: 2.31%, Human A23: 2.24%, Human A5-A7: 2.13%, Human CA1U-CA2U-CA3U: 2.09%, Human ACC: 2.05%, Human A19: 1.95%, Human STG: 1.93%, Human CA4C-DGC: 1.91%, Human Ig: 1.90%, Human Pro: 1.86%, Human FI: 1.72%, Human A1C: 1.58%, Human V1C: 1.43%, Human LEC: 1.39%, Human Cla: 1.31%, Human AON: 1.18%, Human CA1R-CA2R-CA3R: 1.17%, Human Sub: 1.16%, Human Pir: 1.09%, Human A35-A36: 0.91%, Human BM: 0.78%, Human DGU-CA4Upy: 0.76%, Human HTHso: 0.71%, Human CA1-2R: 0.69%, Human A14: 0.63%, Human CEN: 0.40%, Human SEP: 0.36%, Human CA2U-CA3U: 0.34%, Human CMN: 0.30%, Human CoA: 0.30%, Human DGR-CA4Rpy: 0.29%, Human BL: 0.26%, Human SI: 0.22%, Human CA1: 0.11%, Human La: 0.11%, Human BNST: 0.10%, Human Pu: 0.10%, Human MG: 0.06%, Human CA3R: 0.05%, Human GPe: 0.05%, Human DGR-CA4: 0.04%, Human ETH: 0.04%, Human LG: 0.04%, Human PAG-DR: 0.04%, Human HTHtub: 0.04%, Human Pul: 0.03%, Human SC: 0.03%, Human CM-Pf: 0.02%, Human VA: 0.02%, Human MD: 0.02%, Human HTHpo-HTHso: 0.01%, Human IO: 0.01%, Human PTR: 0.01%, Human ANC: 0.01%, Human HTHma: 0.01%, Human HTHpo: 0.01%, Human CaB: 0.01%, Human SN: 0.01%, Human MoSR: 0.01%, Human HTHso-HTHtub: 0.01%, Human IC: 0.01%
295	Cluster295	COVAR	16641	27.454	0.05101	5.2086	6.8922e-08	CGE interneuron	NEUR	GABA	CBLN CCK CHGA CHGB CRH IGF NAMPT NPPC NUCB PTHLH SCG TAC UBL VGF VIP proSAAS	INT-VIP	Vip	Cerebral cortex: 67.0%, Amygdala: 17.8%, Hippocampus: 8.6%	Human M1C: 5.2%, Human MEC: 5.2%, Human BL: 4.2%	VIP, EREG, CRH, AC013265.1, TAC3, SLC6A2, AC062021.1, AL391832.4, SP8, PTHLH	4922	0.0214431	12338	0.643081	0.0103221	1571	1767	1520	64	0.359	79	5.18	Human MEC: 5.18%, Human M1C: 5.16%, Human BL: 4.16%, Human Pir: 4.06%, Human CMN: 4.00%, Human LEC: 3.70%, Human CEN: 3.60%, Human MTG: 3.47%, Human BM: 2.76%, Human La: 2.48%, Human Cla: 2.46%, Human S1C: 2.40%, Human A43: 2.38%, Human FI: 2.34%, Human A40: 2.13%, Human ITG: 2.07%, Human A44-A45: 2.05%, Human A38: 2.03%, Human TH-TL: 1.99%, Human Idg: 1.95%, Human Ig: 1.91%, Human CA1C-CA3C: 1.89%, Human A5-A7: 1.89%, Human CA1U-CA2U-CA3U: 1.83%, Human A35-A36: 1.77%, Human A29-A30: 1.75%, Human A25: 1.73%, Human A46: 1.71%, Human ACC: 1.61%, Human A13: 1.58%, Human A19: 1.36%, Human A23: 1.34%, Human A1C: 1.34%, Human Sub: 1.32%, Human TF: 1.32%, Human A32: 1.28%, Human Pro: 1.22%, Human STG: 1.18%, Human CA4C-DGC: 1.08%, Human HTHso: 1.06%, Human V2: 1.04%, Human AON: 1.00%, Human SEP: 0.79%, Human CA1R-CA2R-CA3R: 0.63%, Human V1C: 0.57%, Human DGU-CA4Upy: 0.53%, Human A14: 0.53%, Human SI: 0.53%, Human CoA: 0.43%, Human CA1: 0.41%, Human DGR-CA4Rpy: 0.41%, Human BNST: 0.37%, Human HTHtub: 0.24%, Human CA1-2R: 0.20%, Human ANC: 0.20%, Human Pu: 0.18%, Human SC: 0.18%, Human CA2U-CA3U: 0.18%, Human HTHpo-HTHso: 0.14%, Human LG: 0.12%, Human HTHso-HTHtub: 0.12%, Human CA3R: 0.10%, Human SN: 0.08%, Human VA: 0.08%, Human DGR-CA4: 0.06%, Human Pul: 0.04%, Human CaB: 0.04%, Human LP: 0.04%, Human PTR: 0.02%, Human MD: 0.02%, Human PAG-DR: 0.02%, Human MoRF-MoEN: 0.02%, Human HTHma-HTHtub: 0.02%, Human GPi: 0.02%, Human VLN: 0.02%, Human IC: 0.02%, Human IO: 0.02%, Human ETH: 0.02%, Human HTHpo: 0.02%
404	Cluster404	COVAR	16641	38.591	0.045045	7.3356	7.2867e-08	Miscellaneous	NEUR	VGLUT1	CBLN CCK CHGA CHGB IGF NAMPT NUCB NXPH SCG SST TAC VGF proSAAS	0	N/A	Cerebral cortex: 94.4%, Amygdala: 2.5%, Basal forebrain: 1.2%	Human A14: 60.0%, Human M1C: 11.2%, Human A43: 3.2%	AC016687.2, AC021134.1, LINC02378, LINC02263, LINC01915, CXCL14, AL033539.2, AC004862.1, AC073578.2, LINC02306	1276	0.0660253	11870.4	0.721757	0.00524338	132	86	1006	52	0.788401	54	59.95	Human A14: 59.95%, Human M1C: 11.21%, Human A43: 3.21%, Human A46: 1.88%, Human MEC: 1.57%, Human A35-A36: 1.49%, Human A38: 1.49%, Human A44-A45: 1.41%, Human MTG: 1.41%, Human ITG: 1.25%, Human BM: 1.18%, Human V1C: 1.10%, Human A25: 0.86%, Human FI: 0.86%, Human Ig: 0.78%, Human A32: 0.78%, Human Idg: 0.55%, Human CA1U-CA2U-CA3U: 0.55%, Human SI: 0.55%, Human V2: 0.55%, Human CEN: 0.47%, Human A13: 0.47%, Human Cla: 0.39%, Human CMN: 0.39%, Human TH-TL: 0.39%, Human ACC: 0.39%, Human A5-A7: 0.39%, Human A29-A30: 0.39%, Human Pro: 0.31%, Human TF: 0.31%, Human BL: 0.24%, Human A23: 0.24%, Human AON: 0.24%, Human HTHso: 0.24%, Human PAG-DR: 0.24%, Human Sub: 0.24%, Human Pir: 0.24%, Human SEP: 0.24%, Human A19: 0.16%, Human STG: 0.16%, Human LEC: 0.16%, Human A40: 0.16%, Human S1C: 0.08%, Human ANC: 0.08%, Human CA1-2R: 0.08%, Human CA1C-CA3C: 0.08%, Human HTHso-HTHtub: 0.08%, Human SC: 0.08%, Human CoA: 0.08%, Human CA1R-CA2R-CA3R: 0.08%, Human BNST: 0.08%, Human CA2U-CA3U: 0.08%, Human La: 0.08%, Human ETH: 0.08%
226	Cluster226	COVAR	16641	35.493	0.04894	6.7768	8.2609e-08	Eccentric medium spiny neuron	NEUR	GABA	CHGB NAMPT NUCB PDYN PENK SCG TAC UBL VGF proSAAS	MSN-D1 MSN-ECC	N/A	Basal forebrain: 33.6%, Amygdala: 33.3%, Hypothalamus: 19.3%	Human SI: 25.6%, Human BNST: 15.8%, Human HTHpo: 14.4%	NPFFR2, OTOF, GDNF-AS1, PDYN, ZNF736P9Y, DRD1, LINC01550, FBXL21P, AC034226.1, GFRA1	5927	0.0285604	21166.5	0.742605	0.0119596	1708	1866	2353	0	0.396997	28	25.59	Human SI: 25.59%, Human BNST: 15.84%, Human HTHpo: 14.41%, Human CMN: 12.13%, Human AON: 10.73%, Human NAC: 4.56%, Human CEN: 4.05%, Human HTHso: 3.02%, Human HTHpo-HTHso: 1.84%, Human GPe: 1.74%, Human Pir: 1.42%, Human Pu: 0.78%, Human La: 0.71%, Human ANC: 0.71%, Human VA: 0.62%, Human SEP: 0.46%, Human CoA: 0.44%, Human Cla: 0.39%, Human FI: 0.13%, Human BM: 0.10%, Human A35-A36: 0.07%, Human BL: 0.07%, Human VLN: 0.05%, Human Idg: 0.05%, Human HTHso-HTHtub: 0.03%, Human CaB: 0.03%, Human A14: 0.02%, Human GPi: 0.02%
225	Cluster225	COVAR	16641	31.103	0.04868	5.9692	9.5555e-08	Eccentric medium spiny neuron	NEUR	GABA	CHGB NAMPT NUCB PDYN PENK SCG TAC UBL VGF proSAAS	MSN-D1 MSN-ECC	N/A	Amygdala: 47.2%, Basal forebrain: 33.3%, Cerebral cortex: 10.2%	Human SI: 15.2%, Human BNST: 14.1%, Human La: 12.0%	AC008786.1, ZNF736P9Y, LMNTD1, CASZ1, OTOF, S100Z, AC068633.1, DNAH8, CALCRL, MUC19	2296	0.0284163	21505.4	0.74719	0.00934298	647	686	963	0	0.419425	34	15.16	Human SI: 15.16%, Human BNST: 14.11%, Human La: 12.02%, Human CEN: 11.98%, Human CMN: 8.01%, Human NAC: 4.70%, Human AON: 4.70%, Human Cla: 4.70%, Human VA: 3.88%, Human GPe: 3.31%, Human Pir: 2.48%, Human SEP: 2.40%, Human HTHpo-HTHso: 2.09%, Human FI: 1.83%, Human Pu: 1.70%, Human HTHpo: 1.66%, Human CaB: 1.26%, Human ANC: 1.09%, Human CoA: 0.70%, Human HTHso: 0.57%, Human Idg: 0.39%, Human BL: 0.26%, Human A13: 0.22%, Human A43: 0.17%, Human A14: 0.13%, Human A1C: 0.09%, Human BM: 0.09%, Human A25: 0.04%, Human LEC: 0.04%, Human A35-A36: 0.04%, Human LP: 0.04%, Human GPi: 0.04%, Human A44-A45: 0.04%, Human ACC: 0.04%
248	Cluster248	COVAR	16641	33.458	0.049354	6.4282	9.8493e-08	MGE interneuron	NEUR	GABA	CCK CHGA CHGB CORT IGF NAMPT NMU NPY NUCB NXPH PNOC SCG SST TAC UBL VGF proSAAS	INT-SST	Sst	Cerebral cortex: 78.8%, Hippocampus: 12.5%, Amygdala: 5.0%	Human V1C: 11.2%, Human M1C: 10.1%, Human MTG: 4.4%	HPGD, TAC1, FAM89A, AL450345.2, DCN, ALDH1A3, AC096751.2, CORT, BMP3, LHX6	2535	0.0682847	22094.5	0.705161	0.00585094	708	768	910	149	0.358974	57	11.16	Human V1C: 11.16%, Human M1C: 10.06%, Human MTG: 4.42%, Human CA1R-CA2R-CA3R: 3.23%, Human Idg: 3.16%, Human FI: 3.16%, Human S1C: 3.12%, Human A38: 3.00%, Human Pro: 2.72%, Human TF: 2.60%, Human LEC: 2.49%, Human CA1U-CA2U-CA3U: 2.49%, Human TH-TL: 2.41%, Human A43: 2.37%, Human Ig: 2.21%, Human A44-A45: 1.93%, Human A25: 1.93%, Human A40: 1.85%, Human Pir: 1.81%, Human ACC: 1.74%, Human A1C: 1.74%, Human A23: 1.74%, Human CA1C-CA3C: 1.70%, Human MEC: 1.66%, Human Sub: 1.54%, Human A5-A7: 1.50%, Human Cla: 1.50%, Human CEN: 1.50%, Human BM: 1.34%, Human CA1-2R: 1.30%, Human A46: 1.26%, Human ITG: 1.22%, Human CA1: 1.14%, Human A19: 1.14%, Human A13: 1.14%, Human A35-A36: 1.07%, Human STG: 1.03%, Human AON: 1.03%, Human CMN: 0.95%, Human HTHso: 0.95%, Human V2: 0.75%, Human A29-A30: 0.71%, Human SEP: 0.59%, Human BL: 0.47%, Human A14: 0.47%, Human CA2U-CA3U: 0.43%, Human SI: 0.43%, Human La: 0.39%, Human CoA: 0.32%, Human A32: 0.20%, Human DGU-CA4Upy: 0.20%, Human CA4C-DGC: 0.20%, Human LG: 0.16%, Human DGR-CA4Rpy: 0.16%, Human BNST: 0.08%, Human CA3R: 0.08%, Human HTHpo: 0.08%
122	Cluster122	COVAR	16641	36.379	0.049159	6.9941	1.0038e-07	Upper-layer intratelencephalic	NEUR	VGLUT1 VGLUT2	ADCYAP CBLN CCK CHGA CHGB NAMPT NUCB SCG UBL VGF proSAAS	0	L2/3 IT	Cerebral cortex: 93.9%, Basal forebrain: 2.6%, Hippocampus: 1.7%	Human MTG: 13.0%, Human Ig: 10.2%, Human TF: 8.4%	LINC01500, CASP4LP, LINC01484, AC097512.1, PDGFD, ART3, MUC19, AC093607.1, AC021613.1, AL353604.1	29434	0.025533	17447.9	0.708434	0.00387568	9134	9088	10834	378	0.368078	68	12.95	Human MTG: 12.95%, Human Ig: 10.19%, Human Idg: 9.67%, Human TF: 8.43%, Human ITG: 6.64%, Human A43: 6.53%, Human TH-TL: 5.92%, Human A40: 4.82%, Human A38: 4.59%, Human A1C: 3.99%, Human STG: 3.84%, Human Cla: 2.61%, Human A5-A7: 2.49%, Human A19: 2.21%, Human A35-A36: 2.07%, Human Pro: 1.65%, Human Sub: 1.59%, Human BM: 1.53%, Human M1C: 1.44%, Human A23: 1.38%, Human V2: 1.01%, Human S1C: 0.75%, Human V1C: 0.54%, Human A25: 0.51%, Human A32: 0.32%, Human AON: 0.30%, Human A13: 0.29%, Human A29-A30: 0.26%, Human A44-A45: 0.19%, Human A46: 0.15%, Human FI: 0.15%, Human LEC: 0.15%, Human Pir: 0.13%, Human A14: 0.12%, Human ACC: 0.12%, Human MEC: 0.07%, Human CA1R-CA2R-CA3R: 0.05%, Human La: 0.04%, Human ETH: 0.03%, Human SC: 0.03%, Human SEP: 0.02%, Human HTHso: 0.02%, Human Pul: 0.02%, Human MN: 0.02%, Human PAG-DR: 0.02%, Human CA4C-DGC: 0.01%, Human CA1C-CA3C: 0.01%, Human CA1U-CA2U-CA3U: 0.01%, Human PB: 0.01%, Human CM-Pf: 0.01%, Human CEN: 0.01%, Human LG: 0.01%, Human HTHma: 0.01%, Human PTR: 0.01%, Human IO: 0.01%, Human GPe: 0.01%, Human IC: 0.01%, Human STH: 0.00%, Human HTHpo-HTHso: 0.00%, Human SN: 0.00%, Human VLN: 0.00%, Human RN: 0.00%, Human MD: 0.00%, Human LP: 0.00%, Human CoA: 0.00%, Human PnEN: 0.00%, Human MD-Re: 0.00%, Human MG: 0.00%
267	Cluster267	COVAR	16641	33.494	0.048888	6.4674	1.1329e-07	LAMP5-LHX6 and Chandelier	NEUR	GABA VGLUT3	CCK CHGA CHGB CORT IGF NAMPT NPPC NPW NUCB NXPH SCG TAC UBL VGF proSAAS	INT-LAMP5-LHX6	N/A	Hippocampus: 80.6%, Cerebral cortex: 13.8%, Amygdala: 1.9%	Human CA4C-DGC: 23.2%, Human CA1U-CA2U-CA3U: 10.4%, Human CA1C-CA3C: 9.5%	EXOC1L, CASP4LP, AC092819.3, ACADL, LINC01344, ANO1, CHST9, CHRDL1, ROR1, MYB	1018	0.039141	23600.1	0.683551	0.0113356	384	236	379	19	0.37721	54	23.18	Human CA4C-DGC: 23.18%, Human CA1U-CA2U-CA3U: 10.41%, Human CA1C-CA3C: 9.53%, Human CA3R: 9.04%, Human DGR-CA4Rpy: 7.76%, Human DGU-CA4Upy: 5.60%, Human MEC: 4.91%, Human CA1R-CA2R-CA3R: 4.52%, Human DGR-CA4: 3.63%, Human CA1-2R: 3.14%, Human M1C: 2.75%, Human CA1: 2.16%, Human CA2U-CA3U: 1.08%, Human LG: 0.98%, Human ACC: 0.98%, Human AON: 0.79%, Human SN: 0.69%, Human LEC: 0.69%, Human CoA: 0.59%, Human Sub: 0.59%, Human Pir: 0.59%, Human CMN: 0.49%, Human Pul: 0.49%, Human A38: 0.49%, Human TF: 0.49%, Human A23: 0.39%, Human BL: 0.29%, Human S1C: 0.29%, Human SEP: 0.29%, Human A40: 0.29%, Human HTHtub: 0.20%, Human ANC: 0.20%, Human TH-TL: 0.20%, Human CEN: 0.20%, Human MN: 0.20%, Human FI: 0.10%, Human HTHso: 0.10%, Human BNST: 0.10%, Human Cla: 0.10%, Human BM: 0.10%, Human A44-A45: 0.10%, Human A43: 0.10%, Human A32: 0.10%, Human A29-A30: 0.10%, Human A25: 0.10%, Human A1C: 0.10%, Human HTHma: 0.10%, Human A13: 0.10%, Human SC: 0.10%, Human MD: 0.10%, Human SI: 0.10%, Human MG: 0.10%, Human La: 0.10%, Human Idg: 0.10%
403	Cluster403	COVAR	16641	24.989	0.046068	4.8489	1.2967e-07	Splatter	NEUR	GABA	CCK CHGB CORT NAMPT NUCB NXPH PENK SCG TAC VGF proSAAS	0	N/A	Cerebral cortex: 45.6%, Amygdala: 33.5%, Hypothalamus: 9.8%	Human AON: 25.7%, Human CoA: 18.1%, Human Pir: 14.1%	FRMD7, TRDN, AC007422.1, KANK3, CACNG5, SP8, ROR2, LINC01812, LINC01411, SCGN	2608	0.0234645	10997.7	0.70165	0.00832045	893	558	1156	1	0.443252	70	25.73	Human AON: 25.73%, Human CoA: 18.10%, Human Pir: 14.11%, Human CMN: 11.43%, Human HTHso: 8.90%, Human SI: 2.42%, Human SEP: 1.38%, Human CEN: 1.38%, Human BNST: 1.34%, Human ANC: 1.30%, Human Cla: 1.23%, Human A25: 1.19%, Human FI: 0.96%, Human La: 0.73%, Human Pul: 0.65%, Human CaB: 0.54%, Human NAC: 0.54%, Human ACC: 0.50%, Human HTHma-HTHtub: 0.42%, Human VLN: 0.38%, Human GPe: 0.35%, Human Pu: 0.35%, Human BL: 0.31%, Human A13: 0.31%, Human VA: 0.31%, Human LP: 0.27%, Human A29-A30: 0.27%, Human BM: 0.23%, Human MEC: 0.23%, Human HTHpo: 0.23%, Human S1C: 0.23%, Human Ig: 0.19%, Human Idg: 0.19%, Human M1C: 0.19%, Human A35-A36: 0.19%, Human TH-TL: 0.19%, Human STH: 0.19%, Human A43: 0.15%, Human A44-A45: 0.15%, Human A46: 0.12%, Human SN-RN: 0.12%, Human HTHpo-HTHso: 0.12%, Human CA1U-CA2U-CA3U: 0.12%, Human Sub: 0.12%, Human CA1R-CA2R-CA3R: 0.12%, Human LG: 0.12%, Human PAG-DR: 0.12%, Human A32: 0.12%, Human MN: 0.12%, Human LEC: 0.08%, Human A5-A7: 0.08%, Human A40: 0.08%, Human SN: 0.08%, Human A38: 0.08%, Human MD: 0.08%, Human Pro: 0.08%, Human V2: 0.08%, Human CM-Pf: 0.04%, Human A14: 0.04%, Human DGR-CA4Rpy: 0.04%, Human CM: 0.04%, Human CA1C-CA3C: 0.04%, Human CA4C-DGC: 0.04%, Human PTR: 0.04%, Human ETH: 0.04%, Human TF: 0.04%, Human MD-Re: 0.04%, Human HTHso-HTHtub: 0.04%, Human IO: 0.04%, Human ITG: 0.04%
257	Cluster257	COVAR	16641	35.117	0.047284	6.8807	1.6888e-07	MGE interneuron	NEUR	GABA	CCK CHGA CHGB CORT IGF NAMPT NPPC NUCB NXPH SCG TAC UBL VGF proSAAS	INT-PVALB	Pvalb	Cerebral cortex: 73.5%, Hippocampus: 19.7%, Amygdala: 3.5%	Human M1C: 9.5%, Human MTG: 5.2%, Human CA1U-CA2U-CA3U: 4.6%	MEPE, WNT16, MTND6P22, RGS5, HGF, RNF144B, AC006974.2, AC006364.1, LHX6, CPED1	12242	0.0345701	25571.3	0.716935	0.00537276	3721	3798	4143	580	0.338425	72	9.48	Human M1C: 9.48%, Human MTG: 5.22%, Human CA1U-CA2U-CA3U: 4.57%, Human MEC: 4.30%, Human CA1: 3.77%, Human Sub: 3.36%, Human LEC: 3.11%, Human FI: 2.98%, Human A38: 2.96%, Human Idg: 2.86%, Human CA1R-CA2R-CA3R: 2.83%, Human A43: 2.69%, Human A25: 2.63%, Human ACC: 2.48%, Human TF: 2.37%, Human A13: 2.33%, Human ITG: 2.18%, Human A44-A45: 2.14%, Human A23: 2.10%, Human CA1C-CA3C: 2.04%, Human CA1-2R: 2.02%, Human TH-TL: 1.94%, Human A40: 1.93%, Human S1C: 1.90%, Human A46: 1.90%, Human A29-A30: 1.86%, Human Ig: 1.79%, Human A19: 1.49%, Human Pir: 1.44%, Human STG: 1.34%, Human A5-A7: 1.34%, Human AON: 1.32%, Human Cla: 1.27%, Human BM: 1.15%, Human A1C: 0.96%, Human A32: 0.94%, Human A14: 0.93%, Human Pro: 0.85%, Human CMN: 0.82%, Human SEP: 0.82%, Human V2: 0.78%, Human CA2U-CA3U: 0.75%, Human A35-A36: 0.72%, Human HTHso: 0.53%, Human BL: 0.47%, Human La: 0.41%, Human CEN: 0.36%, Human SI: 0.32%, Human V1C: 0.26%, Human CoA: 0.20%, Human CA3R: 0.13%, Human DGU-CA4Upy: 0.12%, Human Pu: 0.11%, Human CA4C-DGC: 0.11%, Human BNST: 0.07%, Human HTHtub: 0.05%, Human ANC: 0.04%, Human DGR-CA4Rpy: 0.03%, Human CM-Pf: 0.02%, Human GPe: 0.02%, Human SC: 0.02%, Human HTHma-HTHtub: 0.02%, Human VLN: 0.02%, Human NAC: 0.02%, Human CaB: 0.01%, Human MG: 0.01%, Human Pul: 0.01%, Human LG: 0.01%, Human DGR-CA4: 0.01%, Human SN: 0.01%, Human HTHpo: 0.01%, Human HTHso-HTHtub: 0.01%
230	Cluster230	COVAR	16641	29.671	0.045315	5.8591	2.0803e-07	Eccentric medium spiny neuron	NEUR	GABA	CHGA CHGB NAMPT NUCB NXPH SCG UBL proSAAS	MSN-D1	N/A	Amygdala: 41.5%, Basal forebrain: 26.8%, Cerebral cortex: 15.8%	Human SI: 21.0%, Human BNST: 15.9%, Human CMN: 12.9%	EYA2, NPFFR2, CAPSL, ZNF736P9Y, PRSS35, LINC00354, PCDH11Y, AL359649.1, ITGA6, ISM2	3123	0.0214606	15461.6	0.729688	0.0111552	866	876	1381	0	0.442203	30	21.01	Human SI: 21.01%, Human BNST: 15.91%, Human CMN: 12.87%, Human HTHpo: 9.64%, Human AON: 8.36%, Human Pir: 6.60%, Human CEN: 5.64%, Human NAC: 2.91%, Human La: 2.88%, Human CoA: 2.69%, Human HTHso: 2.47%, Human GPe: 1.67%, Human HTHpo-HTHso: 1.41%, Human ANC: 1.22%, Human VA: 1.02%, Human BM: 0.77%, Human BL: 0.70%, Human A35-A36: 0.61%, Human SEP: 0.54%, Human Pu: 0.45%, Human Cla: 0.16%, Human VLN: 0.13%, Human FI: 0.10%, Human GPi: 0.06%, Human ACC: 0.03%, Human MD: 0.03%, Human A25: 0.03%, Human CA1: 0.03%, Human MEC: 0.03%, Human CA1U-CA2U-CA3U: 0.03%
428	Cluster428	COVAR	16641	36.412	0.046837	7.1939	2.108e-07	Splatter	NEUR	GABA	CBLN CCK CHGA CHGB NAMPT NUCB NXPH PNOC SCG UBL VGF proSAAS	0	N/A	Basal forebrain: 59.7%, Amygdala: 16.1%, Hypothalamus: 13.8%	Human SEP: 55.1%, Human BNST: 12.4%, Human ANC: 5.7%	FREM2, AC092958.2, SCGN, AC092957.1, ZIC2, LHX8, PRDM12, PRDM16, ZIC5, TTR	3182	0.0708911	19098.8	0.718551	0.0120556	328	1737	1111	6	0.545883	30	55.09	Human SEP: 55.09%, Human BNST: 12.38%, Human ANC: 5.72%, Human HTHpo: 5.59%, Human HTHpo-HTHso: 5.19%, Human SI: 2.92%, Human Pir: 2.51%, Human CMN: 2.17%, Human HTHso-HTHtub: 2.14%, Human AON: 1.51%, Human NAC: 1.29%, Human CoA: 1.01%, Human HTHso: 0.72%, Human CaB: 0.44%, Human CEN: 0.44%, Human M1C: 0.19%, Human A25: 0.09%, Human DGR-CA4: 0.06%, Human CA3R: 0.06%, Human HTHtub: 0.06%, Human BL: 0.06%, Human HTHma-HTHtub: 0.06%, Human CA1U-CA2U-CA3U: 0.06%, Human CA1R-CA2R-CA3R: 0.03%, Human Pul: 0.03%, Human CA4C-DGC: 0.03%, Human ACC: 0.03%, Human PnRF: 0.03%, Human A35-A36: 0.03%, Human BM: 0.03%
277	Cluster277	COVAR	16641	29.336	0.046977	5.8489	2.6778e-07	CGE interneuron	NEUR	GABA VGLUT3	CCK CHGA CHGB CRH IGF NAMPT NUCB NXPH PNOC SCG UBL VGF proSAAS	0	N/A	Cerebral cortex: 77.4%, Amygdala: 13.3%, Hippocampus: 6.1%	Human M1C: 6.8%, Human LEC: 5.1%, Human FI: 4.8%	SCGN, SP8, LINC01497, DDR2, AC005064.1, LINC01162, ABCB5, TNFSF11, ANGPT1, RELN	1650	0.0732382	22521.8	0.681484	0.00634971	546	495	571	38	0.346061	63	6.85	Human M1C: 6.85%, Human LEC: 5.09%, Human FI: 4.85%, Human MTG: 4.24%, Human Idg: 4.18%, Human A38: 4.12%, Human MEC: 4.00%, Human CMN: 3.39%, Human Pir: 3.21%, Human A13: 3.03%, Human Ig: 2.73%, Human A35-A36: 2.55%, Human La: 2.55%, Human A44-A45: 2.55%, Human A25: 2.48%, Human A32: 2.42%, Human A43: 2.24%, Human BL: 2.18%, Human S1C: 2.18%, Human CEN: 2.00%, Human BM: 2.00%, Human ACC: 1.88%, Human A40: 1.82%, Human TH-TL: 1.82%, Human A46: 1.64%, Human A29-A30: 1.58%, Human STG: 1.58%, Human Cla: 1.58%, Human A5-A7: 1.52%, Human A23: 1.45%, Human TF: 1.27%, Human A19: 1.21%, Human CA1C-CA3C: 1.15%, Human A1C: 1.09%, Human CA1R-CA2R-CA3R: 1.03%, Human ITG: 1.03%, Human CoA: 1.03%, Human AON: 0.97%, Human CA1-2R: 0.85%, Human CA1U-CA2U-CA3U: 0.85%, Human Sub: 0.67%, Human CA2U-CA3U: 0.55%, Human V2: 0.55%, Human A14: 0.48%, Human HTHso: 0.48%, Human Pro: 0.48%, Human SI: 0.36%, Human V1C: 0.30%, Human CA1: 0.30%, Human SEP: 0.24%, Human DGU-CA4Upy: 0.24%, Human CA4C-DGC: 0.18%, Human ANC: 0.18%, Human DGR-CA4Rpy: 0.12%, Human BNST: 0.12%, Human SC: 0.12%, Human ETH: 0.06%, Human MG: 0.06%, Human DGR-CA4: 0.06%, Human VPL: 0.06%, Human HTHtub: 0.06%, Human CA3R: 0.06%, Human HTHma-HTHtub: 0.06%
141	Cluster141	COVAR	16641	31.943	0.046944	6.4207	3.3029e-07	Deep-layer intratelencephalic	NEUR	VGLUT1 VGLUT2	CCK CHGA CHGB NAMPT NUCB PDYN SCG UBL VGF proSAAS	0	L4 IT	Cerebral cortex: 95.4%, Basal forebrain: 2.0%, Hippocampus: 1.4%	Human MTG: 7.9%, Human Ig: 6.0%, Human TF: 5.7%	AP003066.1, AC080079.2, BARX2, LINC01680, AL033539.2, AL353709.1, AL138927.1, AC073091.1, AC073091.2, TRABD2A	9992	0.0226914	19747.7	0.674919	0.00755478	2896	3058	3702	336	0.370496	45	7.89	Human MTG: 7.89%, Human Ig: 5.96%, Human TF: 5.71%, Human V2: 4.85%, Human TH-TL: 4.70%, Human A43: 4.44%, Human A44-A45: 4.13%, Human A19: 4.12%, Human M1C: 3.98%, Human A1C: 3.80%, Human Pro: 3.70%, Human Idg: 3.58%, Human A13: 3.20%, Human ITG: 2.94%, Human A5-A7: 2.94%, Human A46: 2.94%, Human A40: 2.86%, Human A23: 2.55%, Human STG: 2.31%, Human A25: 2.27%, Human V1C: 2.14%, Human A38: 2.12%, Human S1C: 1.90%, Human A29-A30: 1.81%, Human Cla: 1.64%, Human A32: 1.55%, Human A14: 1.54%, Human ACC: 1.40%, Human FI: 1.36%, Human Sub: 1.27%, Human BM: 1.06%, Human A35-A36: 0.93%, Human LEC: 0.71%, Human AON: 0.70%, Human SEP: 0.35%, Human Pir: 0.30%, Human HTHso: 0.07%, Human CA1U-CA2U-CA3U: 0.05%, Human SI: 0.05%, Human CA1R-CA2R-CA3R: 0.04%, Human CEN: 0.03%, Human CoA: 0.01%, Human PAG-DR: 0.01%, Human PTR: 0.01%, Human La: 0.01%
426	Cluster426	COVAR	16641	38.12	0.046433	7.695	3.6826e-07	Eccentric medium spiny neuron	NEUR	GABA	CCK CHGA CHGB NAMPT NUCB NXPH PENK SCG SST TAC UBL VGF proSAAS	MSN-D1	N/A	Amygdala: 81.9%, Cerebral cortex: 10.0%, Thalamus: 3.2%	Human CEN: 36.3%, Human CMN: 31.4%, Human BM: 8.7%	LINC01497, NPFFR2, DGKK, PAX6, SCN5A, EYA2, AL161629.1, LINC01305, NPNT, AL592156.1	1600	0.0625612	20877.8	0.753603	0.00923937	588	609	390	13	0.380625	29	36.31	Human CEN: 36.31%, Human CMN: 31.37%, Human BM: 8.69%, Human A35-A36: 6.56%, Human ANC: 2.94%, Human La: 2.44%, Human BNST: 2.12%, Human Pir: 1.69%, Human HTHpo-HTHso: 1.25%, Human SI: 0.94%, Human M1C: 0.81%, Human GPe: 0.69%, Human AON: 0.56%, Human HTHpo: 0.56%, Human CoA: 0.56%, Human HTHso: 0.44%, Human Cla: 0.44%, Human BL: 0.38%, Human Pu: 0.31%, Human VA: 0.19%, Human HTHso-HTHtub: 0.12%, Human LEC: 0.12%, Human MEC: 0.12%, Human FI: 0.06%, Human ETH: 0.06%, Human NAC: 0.06%, Human CaB: 0.06%, Human CA1-2R: 0.06%, Human A13: 0.06%
268	Cluster268	COVAR	16641	30.882	0.046012	6.2511	3.9489e-07	LAMP5-LHX6 and Chandelier	NEUR	GABA	CCK CHGA CHGB CORT IGF NAMPT NPPC NUCB NXPH SCG SST TAC UBL VGF proSAAS	INT-LAMP5-LHX6	Lamp5 Lhx6	Hippocampus: 95.5%, Cerebral cortex: 2.4%, Amygdala: 1.1%	Human CA1U-CA2U-CA3U: 17.8%, Human CA3R: 17.6%, Human CA4C-DGC: 13.9%	CHRDL1, AL136456.1, EYA4, HAPLN1, LINC01344, CHST9, ANO1, TACR1, GRPR, NPPC	3843	0.0276744	22371.8	0.67616	0.00801723	1167	1179	1442	55	0.375228	50	17.77	Human CA1U-CA2U-CA3U: 17.77%, Human CA3R: 17.56%, Human CA4C-DGC: 13.95%, Human CA1C-CA3C: 13.19%, Human CA1R-CA2R-CA3R: 10.20%, Human DGU-CA4Upy: 6.53%, Human DGR-CA4Rpy: 4.06%, Human CA1: 3.83%, Human CA1-2R: 3.23%, Human CA2U-CA3U: 2.00%, Human Sub: 1.61%, Human DGR-CA4: 1.59%, Human M1C: 1.43%, Human CMN: 0.47%, Human SEP: 0.44%, Human BL: 0.29%, Human SN: 0.16%, Human MEC: 0.13%, Human Pir: 0.13%, Human MTG: 0.13%, Human ANC: 0.13%, Human BM: 0.13%, Human A32: 0.10%, Human HTHpo-HTHso: 0.08%, Human CoA: 0.05%, Human Cla: 0.05%, Human BNST: 0.05%, Human TF: 0.05%, Human La: 0.05%, Human LEC: 0.05%, Human AON: 0.05%, Human STG: 0.03%, Human S1C: 0.03%, Human A25: 0.03%, Human A35-A36: 0.03%, Human Ig: 0.03%, Human TH-TL: 0.03%, Human CEN: 0.03%, Human GPe: 0.03%, Human A23: 0.03%, Human A29-A30: 0.03%, Human MN: 0.03%, Human NAC: 0.03%, Human ACC: 0.03%, Human A5-A7: 0.03%, Human A44-A45: 0.03%, Human Pul: 0.03%, Human Pu: 0.03%, Human SC: 0.03%, Human A38: 0.03%
272	Cluster272	COVAR	16641	25.569	0.047493	5.1793	4.0207e-07	LAMP5-LHX6 and Chandelier	NEUR	GABA	CCK CHGA CHGB CORT IGF NAMPT NPPC NUCB NXPH PNOC SCG TAC UBL UCN VGF proSAAS	INT-LAMP5-LHX6	Lamp5 Lhx6	Cerebral cortex: 67.5%, Amygdala: 16.1%, Basal forebrain: 7.8%	Human MEC: 6.2%, Human FI: 5.9%, Human LEC: 4.8%	LINC01344, SFRP1, ANO1, PDGFD, EYA4, FREM2, AP002989.1, CHRDL1, HAPLN1, ADGRG6	1960	0.0150375	17750.5	0.710613	0.00806286	714	607	587	52	0.364286	68	6.22	Human MEC: 6.22%, Human A25: 5.97%, Human FI: 5.92%, Human LEC: 4.85%, Human Pir: 4.23%, Human M1C: 4.18%, Human ACC: 4.03%, Human A38: 3.57%, Human La: 3.52%, Human Cla: 3.47%, Human BL: 3.42%, Human Idg: 3.16%, Human CEN: 2.86%, Human CMN: 2.81%, Human AON: 2.70%, Human A13: 2.40%, Human SEP: 2.35%, Human MTG: 2.35%, Human BM: 2.09%, Human TF: 2.04%, Human Sub: 1.99%, Human A44-A45: 1.73%, Human TH-TL: 1.68%, Human A14: 1.63%, Human A43: 1.58%, Human SI: 1.58%, Human ITG: 1.33%, Human HTHso: 1.33%, Human CA1U-CA2U-CA3U: 1.22%, Human A46: 1.07%, Human CoA: 1.02%, Human Ig: 0.82%, Human CA1: 0.77%, Human S1C: 0.77%, Human A35-A36: 0.71%, Human A23: 0.66%, Human A40: 0.66%, Human A32: 0.61%, Human CA1R-CA2R-CA3R: 0.61%, Human A19: 0.46%, Human A1C: 0.46%, Human A5-A7: 0.46%, Human CA1-2R: 0.41%, Human BNST: 0.41%, Human Pro: 0.36%, Human A29-A30: 0.36%, Human CA2U-CA3U: 0.36%, Human V2: 0.31%, Human CA1C-CA3C: 0.31%, Human MD: 0.26%, Human STG: 0.20%, Human HTHpo: 0.20%, Human Pu: 0.20%, Human HTHso-HTHtub: 0.15%, Human HTHpo-HTHso: 0.15%, Human GPe: 0.10%, Human CaB: 0.10%, Human ETH: 0.10%, Human HTHma-HTHtub: 0.10%, Human SN: 0.10%, Human ANC: 0.10%, Human HTHtub: 0.10%, Human LG: 0.05%, Human CA4C-DGC: 0.05%, Human DGR-CA4Rpy: 0.05%, Human LP: 0.05%, Human VA: 0.05%, Human CM-Pf: 0.05%
224	Cluster224	COVAR	16641	31.498	0.045019	6.5109	6.6383e-07	Eccentric medium spiny neuron	NEUR	GABA	CART CHGA CHGB CRH NAMPT NPPB NUCB PDYN PENK SCG TAC UBL VGF proSAAS	MSN-D1 MSN-D2 MSN-ECC	N/A	Basal forebrain: 70.9%, Amygdala: 13.6%, Cerebral cortex: 8.2%	Human SI: 29.8%, Human NAC: 26.6%, Human BNST: 13.0%	SLC35D3, CASZ1, AL590867.1, AC022133.2, FBXL21P, AC022126.1, DRD1, LECT2, C6orf141, RXRG	4297	0.018702	21307.5	0.709705	0.0108698	1121	1495	1681	0	0.391203	21	29.81	Human SI: 29.81%, Human NAC: 26.65%, Human BNST: 13.01%, Human GPe: 10.77%, Human AON: 7.94%, Human HTHpo: 6.63%, Human SEP: 3.35%, Human HTHso: 0.35%, Human CMN: 0.33%, Human Pu: 0.19%, Human Pir: 0.16%, Human HTHpo-HTHso: 0.16%, Human CEN: 0.16%, Human VA: 0.14%, Human CaB: 0.09%, Human CoA: 0.07%, Human FI: 0.05%, Human A25: 0.05%, Human ANC: 0.05%, Human GPi: 0.02%, Human VLN: 0.02%
258	Cluster258	COVAR	16641	30.859	0.045941	6.3953	7.0667e-07	MGE interneuron	NEUR	GABA VGLUT3	CCK CHGA CHGB CORT IGF NAMPT NMU NPPC NUCB NXPH PNOC SCG SST TAC UBL VGF proSAAS	INT-SST	Pvalb	Cerebral cortex: 80.1%, Hippocampus: 6.7%, Amygdala: 6.3%	Human M1C: 8.8%, Human MEC: 6.6%, Human FI: 5.5%	WNT16, LINC01035, HGF, LHX6, TCIM, AC006364.1, AC046195.2, MYO5B, CRHBP, ARX	12943	0.0366993	23493.6	0.714244	0.00645623	4091	4150	4012	690	0.320637	69	8.81	Human M1C: 8.81%, Human MEC: 6.63%, Human FI: 5.52%, Human MTG: 4.28%, Human A25: 4.07%, Human ACC: 3.60%, Human Cla: 3.50%, Human LEC: 3.24%, Human Sub: 2.82%, Human Idg: 2.77%, Human A38: 2.70%, Human Pir: 2.64%, Human AON: 2.51%, Human CEN: 2.50%, Human TH-TL: 2.46%, Human A13: 2.36%, Human TF: 2.30%, Human S1C: 2.23%, Human A43: 1.87%, Human A23: 1.84%, Human Ig: 1.82%, Human A29-A30: 1.77%, Human A44-A45: 1.75%, Human CA1U-CA2U-CA3U: 1.56%, Human A1C: 1.53%, Human A46: 1.45%, Human ITG: 1.44%, Human Pro: 1.41%, Human A40: 1.40%, Human SEP: 1.30%, Human STG: 1.26%, Human A32: 1.18%, Human La: 1.18%, Human A19: 1.14%, Human V2: 1.06%, Human HTHso: 1.01%, Human A5-A7: 0.99%, Human CA1: 0.90%, Human A14: 0.82%, Human V1C: 0.73%, Human BM: 0.70%, Human CoA: 0.70%, Human CMN: 0.68%, Human CA1R-CA2R-CA3R: 0.56%, Human SI: 0.53%, Human A35-A36: 0.52%, Human CA1-2R: 0.44%, Human BL: 0.42%, Human CA1C-CA3C: 0.33%, Human Pu: 0.30%, Human BNST: 0.13%, Human SC: 0.08%, Human CA2U-CA3U: 0.06%, Human HTHtub: 0.02%, Human NAC: 0.02%, Human CA4C-DGC: 0.02%, Human DGR-CA4Rpy: 0.02%, Human VLN: 0.02%, Human CM: 0.02%, Human LG: 0.02%, Human PAG-DR: 0.01%, Human Pul: 0.01%, Human GPi: 0.01%, Human GPe: 0.01%, Human STH: 0.01%, Human DGU-CA4Upy: 0.01%, Human VA: 0.01%, Human MD: 0.01%, Human SN: 0.01%
236	Cluster236	COVAR	16641	29.751	0.044615	6.1715	7.2319e-07	MGE interneuron	NEUR	GABA	CCK CHGA CHGB CORT IGF NAMPT NPPC NPY NUCB NXPH PNOC SCG SST TAC UBL VGF proSAAS	INT-SST	Pvalb	Hippocampus: 61.2%, Cerebral cortex: 21.0%, Amygdala: 16.5%	Human CA1C-CA3C: 17.3%, Human CA1U-CA2U-CA3U: 11.6%, Human CA1R-CA2R-CA3R: 8.6%	LHX6, MYO5B, CRHBP, PRTG, AC022905.1, NGF, TRG-AS1, RGS5, TAC1, RASGRF2-AS1	4303	0.0331372	28794.4	0.710267	0.00550536	1320	1367	1605	11	0.372996	47	17.27	Human CA1C-CA3C: 17.27%, Human CA1U-CA2U-CA3U: 11.60%, Human CA1R-CA2R-CA3R: 8.60%, Human CMN: 7.58%, Human Pir: 7.58%, Human LEC: 7.39%, Human CA4C-DGC: 6.39%, Human CA1: 4.90%, Human Sub: 3.65%, Human BL: 3.42%, Human CA1-2R: 2.93%, Human MEC: 2.81%, Human DGU-CA4Upy: 2.51%, Human BM: 1.79%, Human CA2U-CA3U: 1.79%, Human CEN: 1.63%, Human A35-A36: 1.51%, Human La: 0.98%, Human CA3R: 0.95%, Human AON: 0.91%, Human CoA: 0.91%, Human DGR-CA4Rpy: 0.56%, Human HTHso: 0.53%, Human M1C: 0.26%, Human SI: 0.23%, Human BNST: 0.21%, Human TH-TL: 0.14%, Human HTHtub: 0.14%, Human ANC: 0.12%, Human Idg: 0.09%, Human SEP: 0.09%, Human A25: 0.07%, Human ACC: 0.05%, Human HTHpo-HTHso: 0.05%, Human FI: 0.05%, Human A38: 0.05%, Human HTHma-HTHtub: 0.05%, Human Cla: 0.05%, Human PTR: 0.02%, Human A29-A30: 0.02%, Human SN: 0.02%, Human SC: 0.02%, Human MTG: 0.02%, Human GPe: 0.02%, Human Pul: 0.02%, Human A43: 0.02%, Human DGR-CA4: 0.02%
227	Cluster227	COVAR	16641	30.594	0.044475	6.405	9.0119e-07	Eccentric medium spiny neuron	NEUR	GABA	CHGB NAMPT NTS NUCB PDYN PENK SCG TAC VGF proSAAS	MSN-D1	N/A	Amygdala: 52.6%, Basal forebrain: 20.6%, Hypothalamus: 20.3%	Human CMN: 22.0%, Human SI: 19.2%, Human CEN: 13.6%	NPFFR2, FAM160A1, AC002072.1, NTS, FAM9B, NPNT, GDNF-AS1, RD3, WFS1, OTOF	359	0.0498113	17906.5	0.767716	0.0106686	102	147	110	0	0.409471	15	22.01	Human CMN: 22.01%, Human SI: 19.22%, Human CEN: 13.65%, Human BNST: 11.98%, Human HTHpo-HTHso: 10.86%, Human HTHpo: 8.36%, Human BM: 5.01%, Human ANC: 4.18%, Human GPe: 1.11%, Human Pir: 0.84%, Human AON: 0.84%, Human HTHso: 0.84%, Human A35-A36: 0.56%, Human SEP: 0.28%, Human HTHso-HTHtub: 0.28%
427	Cluster427	COVAR	16641	33.405	0.043786	7.0194	9.8318e-07	Medium spiny neuron	NEUR	GABA	CART CCK CHGA CHGB NAMPT NUCB NXPH SCG SST TAC UBL VGF proSAAS	MSN-D1	N/A	Amygdala: 56.6%, Hypothalamus: 19.3%, Thalamus: 14.0%	Human BNST: 46.5%, Human ANC: 13.2%, Human HTHpo: 9.9%	AC022433.1, ISL1, AC010478.1, SCML4, GPR101, GABRG1, AC096759.1, TMEM215, AC025244.1, SCN5A	3436	0.0676834	23952.3	0.729289	0.0255696	535	1188	1705	8	0.496217	20	46.48	Human BNST: 46.48%, Human ANC: 13.15%, Human HTHpo: 9.90%, Human HTHpo-HTHso: 9.17%, Human CEN: 9.05%, Human SI: 7.45%, Human NAC: 1.19%, Human VA: 0.84%, Human CMN: 0.76%, Human SEP: 0.47%, Human GPe: 0.44%, Human BM: 0.26%, Human M1C: 0.23%, Human HTHso-HTHtub: 0.20%, Human AON: 0.15%, Human Pir: 0.12%, Human La: 0.06%, Human VLN: 0.03%, Human A35-A36: 0.03%, Human SN: 0.03%
424	Cluster424	COVAR	16641	31.869	0.042614	6.9221	2.0913e-06	Splatter	NEUR	GABA	AVP CBLN CCK CHGA CHGB NAMPT NUCB NXPH PNOC SCG SST TAC UBL VGF proSAAS	0	N/A	Amygdala: 34.9%, Hypothalamus: 32.8%, Thalamus: 29.6%	Human ANC: 29.4%, Human BNST: 16.9%, Human HTHpo-HTHso: 15.5%	CYP19A1, CALCR, ARHGAP36, DGKK, GABRE, SCN5A, GABRQ, TMEM255A, LHX6, RADX	2384	0.0702725	21724.8	0.716555	0.0160133	453	1044	886	1	0.437919	26	29.45	Human ANC: 29.45%, Human BNST: 16.95%, Human HTHpo-HTHso: 15.52%, Human HTHpo: 10.11%, Human CEN: 9.10%, Human CMN: 7.47%, Human HTHso-HTHtub: 7.01%, Human SI: 1.51%, Human BM: 1.09%, Human A35-A36: 0.42%, Human Pir: 0.25%, Human BL: 0.21%, Human SEP: 0.21%, Human VA: 0.13%, Human AON: 0.08%, Human HTHma: 0.08%, Human MEC: 0.04%, Human PAG-DR: 0.04%, Human HTHso: 0.04%, Human M1C: 0.04%, Human DGR-CA4Rpy: 0.04%, Human HTHtub: 0.04%, Human HTHma-HTHtub: 0.04%, Human ETH: 0.04%, Human CoA: 0.04%, Human GPe: 0.04%
149	Cluster149	COVAR	16641	31.545	0.043054	6.8778	2.274e-06	Deep-layer intratelencephalic	NEUR	VGLUT1	ADCYAP CBLN CCK CHGA CHGB NAMPT NUCB SCG UBL UCN VGF proSAAS	0	L6 IT	Cerebral cortex: 98.6%, Basal forebrain: 0.6%, Hippocampus: 0.5%	Human M1C: 24.6%, Human MTG: 8.2%, Human S1C: 6.3%	THEMIS, LINC00343, AL356432.3, SH2D1B, AC011754.1, AC099517.1, ISLR, MIR3976HG, AC079380.1, AL117329.1	31428	0.0264142	29943.2	0.709565	0.00513572	8138	9131	10473	3686	0.333238	54	24.55	Human M1C: 24.55%, Human MTG: 8.23%, Human S1C: 6.28%, Human A44-A45: 4.13%, Human A23: 3.97%, Human A13: 3.88%, Human A46: 3.75%, Human A43: 3.64%, Human A1C: 3.60%, Human STG: 3.47%, Human V2: 3.41%, Human V1C: 3.38%, Human Ig: 2.92%, Human A19: 2.91%, Human A5-A7: 2.83%, Human Pro: 2.47%, Human A40: 2.39%, Human A29-A30: 2.34%, Human A25: 2.12%, Human ITG: 1.53%, Human A14: 1.19%, Human TF: 0.87%, Human ACC: 0.86%, Human AON: 0.73%, Human A32: 0.70%, Human Pir: 0.67%, Human A38: 0.55%, Human Idg: 0.42%, Human Cla: 0.41%, Human FI: 0.39%, Human TH-TL: 0.35%, Human Sub: 0.27%, Human CA1R-CA2R-CA3R: 0.20%, Human SEP: 0.18%, Human BM: 0.10%, Human CoA: 0.05%, Human SI: 0.04%, Human CEN: 0.04%, Human LEC: 0.04%, Human A35-A36: 0.03%, Human HTHso: 0.03%, Human La: 0.02%, Human Pu: 0.02%, Human RN: 0.01%, Human CA1U-CA2U-CA3U: 0.01%, Human VA: 0.01%, Human CMN: 0.01%, Human MEC: 0.01%, Human SC: 0.01%, Human CA2U-CA3U: 0.00%, Human CaB: 0.00%, Human BNST: 0.00%, Human BL: 0.00%, Human CA4C-DGC: 0.00%
108	Cluster108	COVAR	16641	33.098	0.043518	7.2719	2.6874e-06	Deep-layer corticothalamic and 6b	NEUR	VGLUT1	CBLN CCK CHGA CHGB NAMPT NUCB NXPH UBL proSAAS	0	N/A	Cerebral cortex: 89.4%, Hippocampus: 6.0%, Basal forebrain: 2.1%	Human M1C: 19.4%, Human A29-A30: 16.6%, Human A44-A45: 5.6%	LINC02699, AC105021.1, LINC02726, SH2D1B, IL4R, SEMA3E, LINC02718, AC046195.1, VWA2, TMC3	9206	0.0182233	19876.6	0.703214	0.0158154	2762	2538	3266	640	0.354769	56	19.44	Human M1C: 19.44%, Human A29-A30: 16.64%, Human A44-A45: 5.64%, Human A13: 5.25%, Human A46: 4.70%, Human S1C: 4.08%, Human A23: 3.96%, Human ACC: 3.68%, Human FI: 3.39%, Human CA1: 3.38%, Human A25: 3.37%, Human A43: 2.44%, Human A32: 1.78%, Human A14: 1.59%, Human AON: 1.51%, Human MTG: 1.48%, Human Idg: 1.42%, Human Sub: 1.37%, Human SEP: 1.21%, Human Pir: 1.10%, Human CA1U-CA2U-CA3U: 0.99%, Human Pro: 0.95%, Human A38: 0.78%, Human Cla: 0.76%, Human TH-TL: 0.73%, Human A5-A7: 0.70%, Human V2: 0.70%, Human STG: 0.58%, Human V1C: 0.55%, Human HTHso: 0.52%, Human MEC: 0.50%, Human CMN: 0.49%, Human Ig: 0.47%, Human CEN: 0.43%, Human LEC: 0.39%, Human A40: 0.35%, Human A1C: 0.35%, Human CoA: 0.35%, Human TF: 0.32%, Human ITG: 0.27%, Human A19: 0.26%, Human La: 0.24%, Human BM: 0.22%, Human SI: 0.14%, Human SC: 0.12%, Human CA1R-CA2R-CA3R: 0.11%, Human BL: 0.08%, Human A35-A36: 0.05%, Human CA2U-CA3U: 0.05%, Human BNST: 0.05%, Human CA1-2R: 0.03%, Human CA1C-CA3C: 0.01%, Human CA4C-DGC: 0.01%, Human NAC: 0.01%, Human Pu: 0.01%, Human VA: 0.01%
220	Cluster220	COVAR	16641	27.555	0.042586	6.1083	3.2522e-06	Medium spiny neuron	NEUR	GABA	CBLN CCK CHGA CHGB NAMPT NUCB PDYN PENK SCG SST TAC UBL UCN VGF proSAAS	MSN-D1	N/A	Amygdala: 91.6%, Thalamus: 8.4%, Cerebral cortex: 0.0%	Human CEN: 87.5%, Human VA: 6.4%, Human La: 2.6%	FAM9B, ISL1, AC010478.1, PTGDR, NPNT, EBF1, DRD1, MYO3A, LPL, GDNF-AS1	391	0.048875	38135.5	0.780739	0.00857518	5	12	374	0	0.956522	7	87.47	Human CEN: 87.47%, Human VA: 6.39%, Human La: 2.56%, Human ANC: 1.79%, Human BNST: 1.28%, Human CMN: 0.26%, Human LP: 0.26%
238	Cluster238	COVAR	16641	29.633	0.041867	6.6119	3.7321e-06	Splatter	NEUR	GABA	CALCB CCK CHGA CHGB CORT CRH IGF NAMPT NPPC NUCB NXPH PTHLH SCG UBL proSAAS	0	N/A	Basal forebrain: 57.1%, Amygdala: 27.7%, Cerebral cortex: 6.8%	Human CaB: 15.6%, Human NAC: 12.7%, Human SI: 10.8%	CRABP1, KLB, AP002989.1, HTR3A, PLSCR5, PDGFD, HAPLN1, EXOC1L, IL1RAPL2, AL356108.1	7651	0.027449	22107.5	0.677384	0.0121274	2363	2649	2623	16	0.346229	66	15.59	Human CaB: 15.59%, Human NAC: 12.69%, Human SI: 10.82%, Human BNST: 9.97%, Human La: 7.52%, Human Pu: 6.25%, Human SEP: 5.72%, Human BL: 5.63%, Human GPe: 4.95%, Human AON: 2.89%, Human CEN: 2.60%, Human HTHpo: 2.09%, Human VA: 2.01%, Human HTHpo-HTHso: 1.16%, Human CMN: 1.14%, Human MEC: 1.05%, Human ANC: 0.91%, Human Cla: 0.90%, Human LEC: 0.77%, Human BM: 0.59%, Human Pir: 0.52%, Human CA4C-DGC: 0.42%, Human LP: 0.31%, Human CoA: 0.30%, Human A35-A36: 0.30%, Human HTHso: 0.26%, Human M1C: 0.24%, Human CA1U-CA2U-CA3U: 0.20%, Human FI: 0.18%, Human A38: 0.17%, Human VLN: 0.17%, Human GPi: 0.14%, Human MTG: 0.12%, Human ITG: 0.10%, Human MD: 0.10%, Human Pul: 0.10%, Human CA1: 0.10%, Human Sub: 0.09%, Human Ig: 0.08%, Human SN: 0.08%, Human Idg: 0.07%, Human CM-Pf: 0.07%, Human A29-A30: 0.05%, Human VPL: 0.05%, Human LG: 0.04%, Human STH: 0.04%, Human A1C: 0.04%, Human S1C: 0.04%, Human A25: 0.03%, Human A5-A7: 0.03%, Human HTHma-HTHtub: 0.03%, Human HTHso-HTHtub: 0.03%, Human STG: 0.03%, Human SN-RN: 0.03%, Human LP-VPL: 0.03%, Human A44-A45: 0.03%, Human TF: 0.01%, Human PTR: 0.01%, Human SC: 0.01%, Human ACC: 0.01%, Human DGR-CA4Rpy: 0.01%, Human A43: 0.01%, Human A40: 0.01%, Human TH-TL: 0.01%, Human HTHma: 0.01%, Human MN: 0.01%
281	Cluster281	COVAR	16641	22.17	0.040834	5.1524	8.4928e-06	CGE interneuron	NEUR	GABA	CCK CHGA CHGB CRH IGF NAMPT NUCB PNOC SCG UBL VIP proSAAS	INT-VIP	N/A	Cerebral cortex: 70.5%, Amygdala: 13.0%, Hippocampus: 10.6%	Human Pir: 5.7%, Human MEC: 4.6%, Human M1C: 4.5%	HTR3A, AC004862.1, AL139090.1, HGFAC, AL391832.4, CHRNA6, EDNRA, AC006305.1, CHRNB3, TNFAIP8L3	2234	0.0551263	21801.4	0.702685	0.0105846	678	749	774	33	0.346464	70	5.73	Human Pir: 5.73%, Human MEC: 4.61%, Human M1C: 4.48%, Human CMN: 4.21%, Human FI: 4.16%, Human Idg: 3.89%, Human MTG: 3.63%, Human CEN: 3.45%, Human A38: 3.27%, Human LEC: 3.22%, Human A32: 2.73%, Human A25: 2.64%, Human ACC: 2.55%, Human A35-A36: 2.46%, Human A13: 2.42%, Human A43: 2.15%, Human A29-A30: 2.10%, Human CA1U-CA2U-CA3U: 2.06%, Human BM: 2.01%, Human TH-TL: 2.01%, Human AON: 1.92%, Human Ig: 1.88%, Human A44-A45: 1.61%, Human CA1C-CA3C: 1.61%, Human A23: 1.57%, Human SEP: 1.52%, Human CA4C-DGC: 1.52%, Human A40: 1.43%, Human CoA: 1.43%, Human Sub: 1.43%, Human Cla: 1.39%, Human A46: 1.34%, Human BL: 1.16%, Human TF: 1.12%, Human A5-A7: 1.03%, Human DGU-CA4Upy: 1.03%, Human STG: 1.03%, Human ITG: 0.94%, Human S1C: 0.90%, Human A14: 0.85%, Human CA1R-CA2R-CA3R: 0.81%, Human HTHso: 0.81%, Human Pro: 0.76%, Human A1C: 0.72%, Human La: 0.67%, Human V2: 0.67%, Human CA2U-CA3U: 0.54%, Human SI: 0.49%, Human A19: 0.49%, Human CA1-2R: 0.45%, Human HTHtub: 0.40%, Human DGR-CA4: 0.40%, Human Pu: 0.36%, Human DGR-CA4Rpy: 0.27%, Human CA1: 0.22%, Human CA3R: 0.22%, Human SC: 0.22%, Human V1C: 0.18%, Human HTHpo: 0.13%, Human BNST: 0.09%, Human HTHpo-HTHso: 0.09%, Human PAG-DR: 0.09%, Human MN: 0.09%, Human PnAN: 0.04%, Human MG: 0.04%, Human MD: 0.04%, Human SN: 0.04%, Human VLN: 0.04%, Human HTHso-HTHtub: 0.04%, Human ANC: 0.04%
285	Cluster285	COVAR	16641	27.38	0.039626	6.5136	1.3223e-05	CGE interneuron	NEUR	GABA	CCK CHGA CHGB IGF NAMPT NUCB NXPH PENK PNOC SCG TAC UBL VIP proSAAS	INT-VIP	Vip	Cerebral cortex: 62.9%, Hippocampus: 22.3%, Amygdala: 9.5%	Human M1C: 7.7%, Human CA1C-CA3C: 5.2%, Human MEC: 4.2%	PTGFR, PENK, PCDH18, LINC01497, NR2E1, OSTM1-AS1, VIP, CXCL14, AC008798.3, HTR3A	4688	0.0491991	18438	0.67542	0.00786452	1425	1530	1573	160	0.335538	75	7.66	Human M1C: 7.66%, Human CA1C-CA3C: 5.25%, Human CA1U-CA2U-CA3U: 4.22%, Human MEC: 4.16%, Human CMN: 3.90%, Human MTG: 3.75%, Human CA4C-DGC: 3.52%, Human LEC: 2.75%, Human Pir: 2.75%, Human S1C: 2.45%, Human A29-A30: 2.43%, Human A43: 2.35%, Human Idg: 2.28%, Human CA1R-CA2R-CA3R: 2.22%, Human TH-TL: 2.09%, Human A44-A45: 2.03%, Human BL: 1.98%, Human A38: 1.98%, Human A32: 1.90%, Human A13: 1.77%, Human A25: 1.62%, Human Cla: 1.62%, Human CA3R: 1.62%, Human A35-A36: 1.62%, Human FI: 1.60%, Human Sub: 1.58%, Human A46: 1.56%, Human A40: 1.51%, Human Ig: 1.51%, Human CEN: 1.30%, Human A1C: 1.28%, Human A23: 1.26%, Human ACC: 1.22%, Human TF: 1.19%, Human ITG: 1.11%, Human DGU-CA4Upy: 1.11%, Human STG: 1.11%, Human Pro: 1.09%, Human A5-A7: 1.00%, Human A19: 0.98%, Human BM: 0.94%, Human CA1: 0.90%, Human V2: 0.87%, Human SEP: 0.85%, Human AON: 0.81%, Human La: 0.77%, Human V1C: 0.70%, Human DGR-CA4Rpy: 0.68%, Human CA1-2R: 0.60%, Human CA2U-CA3U: 0.53%, Human A14: 0.47%, Human HTHso: 0.45%, Human CoA: 0.43%, Human SI: 0.34%, Human ANC: 0.32%, Human Pul: 0.19%, Human HTHpo-HTHso: 0.19%, Human BNST: 0.19%, Human SC: 0.17%, Human LG: 0.17%, Human VA: 0.15%, Human SN: 0.13%, Human Pu: 0.13%, Human DGR-CA4: 0.11%, Human CaB: 0.09%, Human HTHtub: 0.09%, Human HTHso-HTHtub: 0.06%, Human HTHpo: 0.06%, Human PAG-DR: 0.04%, Human MG: 0.04%, Human NAC: 0.04%, Human MN: 0.04%, Human ETH: 0.04%, Human HTHma-HTHtub: 0.02%, Human LP: 0.02%
156	Cluster156	COVAR	16641	25.193	0.038257	6.0022	1.3598e-05	Amygdala excitatory	NEUR	VGLUT1 VGLUT2	CBLN CCK CHGB NAMPT NUCB VGF proSAAS	0	N/A	Amygdala: 78.4%, Hippocampus: 19.2%, Cerebral cortex: 2.3%	Human CMN: 38.0%, Human BL: 24.7%, Human CA1U-CA2U-CA3U: 16.5%	CAPN8, TACR3, TG, AC099565.1, CERS3-AS1, TRHR, AL392086.3, AL136985.3, AL136441.1, DSP	5433	0.0238029	17264.5	0.747637	0.00432851	922	2021	2486	4	0.457574	21	37.99	Human CMN: 37.99%, Human BL: 24.66%, Human CA1U-CA2U-CA3U: 16.45%, Human BM: 15.20%, Human Sub: 2.52%, Human Pir: 1.33%, Human A35-A36: 0.83%, Human CoA: 0.22%, Human CEN: 0.18%, Human CA1: 0.18%, Human La: 0.17%, Human M1C: 0.07%, Human LEC: 0.04%, Human AON: 0.02%, Human SN: 0.02%, Human SEP: 0.02%, Human BNST: 0.02%, Human Idg: 0.02%, Human TH-TL: 0.02%, Human MEC: 0.02%, Human HTHma-HTHtub: 0.02%
245	Cluster245	COVAR	16641	27.145	0.038906	6.4771	1.3985e-05	MGE interneuron	NEUR	GABA	CBLN CCK CHGA CHGB CORT IGF NAMPT NPY NUCB NXPH PNOC SCG SST TAC UBL VGF proSAAS	INT-SST INT-SST-CHODL	N/A	Amygdala: 50.6%, Cerebral cortex: 31.0%, Hippocampus: 15.3%	Human CMN: 23.8%, Human BL: 9.2%, Human BM: 7.6%	NPY, LINC02397, ELFN1, SST, MCUB, AC022905.1, STK32B, TNFSF15, AC105411.1, AC113347.4	1566	0.0415673	20820.8	0.745627	0.00774386	542	449	571	4	0.364623	54	23.75	Human CMN: 23.75%, Human BL: 9.20%, Human BM: 7.60%, Human Pir: 7.34%, Human A35-A36: 6.83%, Human CEN: 5.81%, Human CA1U-CA2U-CA3U: 5.56%, Human LEC: 4.21%, Human La: 2.75%, Human MEC: 2.36%, Human CA1C-CA3C: 2.30%, Human CA1: 2.17%, Human CA1R-CA2R-CA3R: 1.60%, Human A38: 1.40%, Human Idg: 1.28%, Human ACC: 1.28%, Human FI: 1.02%, Human Sub: 0.89%, Human Cla: 0.89%, Human CoA: 0.89%, Human CA1-2R: 0.77%, Human A25: 0.77%, Human CA3R: 0.70%, Human MTG: 0.64%, Human ANC: 0.64%, Human BNST: 0.64%, Human CA2U-CA3U: 0.57%, Human TH-TL: 0.57%, Human HTHso: 0.51%, Human A43: 0.51%, Human DGU-CA4Upy: 0.45%, Human HTHpo-HTHso: 0.38%, Human Ig: 0.38%, Human ITG: 0.32%, Human SI: 0.32%, Human AON: 0.32%, Human M1C: 0.32%, Human A13: 0.26%, Human TF: 0.26%, Human CA4C-DGC: 0.19%, Human A40: 0.19%, Human A46: 0.13%, Human A32: 0.13%, Human A44-A45: 0.13%, Human SEP: 0.13%, Human A19: 0.13%, Human A29-A30: 0.06%, Human NAC: 0.06%, Human SN: 0.06%, Human V1C: 0.06%, Human HTHtub: 0.06%, Human A14: 0.06%, Human A5-A7: 0.06%, Human DGR-CA4Rpy: 0.06%
440	Cluster440	COVAR	16641	25.098	0.038961	5.9941	1.4213e-05	Midbrain-derived inhibitory	NEUR	GABA	CBLN CHGA CHGB IGF NAMPT NPPC NUCB NXPH PRL SCG UBL proSAAS	0	N/A	Thalamus: 87.1%, Midbrain: 10.2%, Pons: 1.9%	Human ETH: 15.2%, Human Pul: 11.7%, Human MD: 10.5%	AC008163.1, OTX2-AS1, DMBX1, AL161757.4, OTX2, AL137100.3, LINC01210, CASR, GATA3, SOX14	7366	0.0482309	20754.8	0.71897	0.00847166	2996	2406	1964	0	0.406734	44	15.18	Human ETH: 15.18%, Human Pul: 11.68%, Human MD: 10.47%, Human VLN: 9.46%, Human CM-Pf: 9.23%, Human MD-Re: 6.87%, Human MG: 5.44%, Human ANC: 5.32%, Human LP: 4.22%, Human LG: 3.91%, Human PTR: 3.52%, Human CM: 3.14%, Human SC: 2.38%, Human IC: 1.34%, Human PAG: 0.95%, Human VPL: 0.94%, Human SN: 0.77%, Human SN-RN: 0.58%, Human LP-VPL: 0.58%, Human PB: 0.57%, Human VA: 0.57%, Human PAG-DR: 0.54%, Human PN: 0.50%, Human DTg: 0.39%, Human BNST: 0.29%, Human PnEN: 0.26%, Human RN: 0.15%, Human PnRF: 0.15%, Human STH: 0.10%, Human SI: 0.07%, Human HTHma-HTHtub: 0.07%, Human CbDN: 0.05%, Human HTHso-HTHtub: 0.05%, Human MN: 0.05%, Human HTHpo-HTHso: 0.04%, Human GPe: 0.03%, Human BM: 0.03%, Human PnAN: 0.03%, Human MoSR: 0.01%, Human GPi: 0.01%, Human SpC: 0.01%, Human CEN: 0.01%, Human HTHma: 0.01%, Human CMN: 0.01%
425	Cluster425	COVAR	16641	30.995	0.038437	7.4319	1.5289e-05	Splatter	NEUR	GABA	AVP CCK CHGA CHGB NAMPT NPY NUCB NXPH SCG SST UBL VGF proSAAS	0	N/A	Thalamus: 35.4%, Hypothalamus: 29.5%, Amygdala: 29.1%	Human ANC: 34.9%, Human BNST: 23.4%, Human HTHpo-HTHso: 16.4%	SLC7A3, SHISAL2B, ARHGAP36, GABRQ, DGKK, NPY, CYP19A1, ECEL1, CALCR, CITED1	4253	0.053388	18378.5	0.680815	0.0150032	1238	1637	1373	5	0.384905	52	34.89	Human ANC: 34.89%, Human BNST: 23.44%, Human HTHpo-HTHso: 16.44%, Human HTHpo: 6.32%, Human HTHso-HTHtub: 5.55%, Human CEN: 3.55%, Human SI: 2.73%, Human CMN: 1.65%, Human SEP: 0.92%, Human HTHma-HTHtub: 0.40%, Human NAC: 0.33%, Human BM: 0.33%, Human HTHtub: 0.28%, Human A35-A36: 0.24%, Human GPe: 0.24%, Human VA: 0.21%, Human MN: 0.19%, Human PAG: 0.19%, Human SN: 0.16%, Human HTHma: 0.16%, Human CA3R: 0.16%, Human Pir: 0.14%, Human HTHso: 0.14%, Human M1C: 0.12%, Human PB: 0.12%, Human BL: 0.12%, Human CM-Pf: 0.09%, Human IC: 0.09%, Human CA1U-CA2U-CA3U: 0.07%, Human AON: 0.07%, Human DTg: 0.05%, Human VLN: 0.05%, Human CA1C-CA3C: 0.05%, Human LEC: 0.05%, Human LG: 0.05%, Human Idg: 0.05%, Human PTR: 0.02%, Human MoSR: 0.02%, Human MEC: 0.02%, Human CoA: 0.02%, Human CA1R-CA2R-CA3R: 0.02%, Human STH: 0.02%, Human SpC: 0.02%, Human CA1-2R: 0.02%, Human Pu: 0.02%, Human PAG-DR: 0.02%, Human CA1: 0.02%, Human La: 0.02%, Human GPi: 0.02%, Human MD: 0.02%, Human MD-Re: 0.02%, Human DGR-CA4Rpy: 0.02%
244	Cluster244	COVAR	16641	25.602	0.038159	6.2282	1.9848e-05	MGE interneuron	NEUR	GABA	CBLN CCK CHGA CHGB CORT IGF NAMPT NPY NUCB NXPH PENK SCG SST TAC UBL VGF proSAAS	INT-SST INT-SST-CHODL	N/A	Cerebral cortex: 77.4%, Amygdala: 13.7%, Hippocampus: 6.5%	Human MEC: 5.8%, Human MTG: 5.5%, Human LEC: 5.4%	NPY, SST, AC011586.2, LINC01687, ELFN1, MSR1, MCUB, ADAMTS12, CORT, TAC3	1172	0.0628735	25187.8	0.720167	0.00636319	323	329	508	12	0.433447	53	5.8	Human MEC: 5.80%, Human MTG: 5.46%, Human LEC: 5.38%, Human Pir: 5.12%, Human La: 4.18%, Human BL: 4.10%, Human Idg: 3.67%, Human A35-A36: 3.41%, Human M1C: 3.33%, Human A5-A7: 2.99%, Human A40: 2.90%, Human A43: 2.47%, Human Ig: 2.47%, Human A23: 2.47%, Human A32: 2.22%, Human A25: 2.22%, Human AON: 2.05%, Human A38: 1.96%, Human FI: 1.88%, Human ITG: 1.79%, Human A13: 1.79%, Human A29-A30: 1.79%, Human Sub: 1.71%, Human A1C: 1.71%, Human ACC: 1.62%, Human A44-A45: 1.62%, Human TF: 1.62%, Human A19: 1.62%, Human CA1R-CA2R-CA3R: 1.54%, Human A46: 1.54%, Human BM: 1.45%, Human CEN: 1.45%, Human S1C: 1.37%, Human CMN: 1.37%, Human STG: 1.37%, Human TH-TL: 1.28%, Human CoA: 1.11%, Human HTHso: 1.11%, Human V2: 1.02%, Human CA1U-CA2U-CA3U: 0.85%, Human CA1C-CA3C: 0.85%, Human CA1-2R: 0.77%, Human Cla: 0.68%, Human SEP: 0.51%, Human Pro: 0.51%, Human V1C: 0.51%, Human A14: 0.43%, Human CA1: 0.34%, Human CA2U-CA3U: 0.26%, Human CA3R: 0.09%, Human CA4C-DGC: 0.09%, Human SI: 0.09%, Human Pu: 0.09%
98	Cluster98	COVAR	16641	21.62	0.037455	5.2834	2.1503e-05	Deep-layer corticothalamic and 6b	NEUR	VGLUT1	CBLN CCK CHGA CHGB IGF NAMPT NPY NUCB NXPH SCG UBL UCN VGF proSAAS	0	L6b	Cerebral cortex: 75.6%, Basal forebrain: 10.3%, Amygdala: 7.8%	Human MTG: 8.1%, Human FI: 8.1%, Human M1C: 5.9%	ERG, CCN2, AC079949.3, SLC15A5, SCUBE1, AC002331.1, CDH24, DPP4, TNIP3, OLFML2B	4953	0.0416121	28058.7	0.726186	0.00715565	1567	2052	1148	186	0.414294	56	8.1	Human FI: 8.10%, Human MTG: 8.06%, Human M1C: 5.90%, Human A25: 5.57%, Human Cla: 5.39%, Human ACC: 4.52%, Human Sub: 3.45%, Human Idg: 2.97%, Human SEP: 2.85%, Human CEN: 2.85%, Human S1C: 2.73%, Human A1C: 2.69%, Human A13: 2.67%, Human AON: 2.56%, Human Pir: 2.50%, Human Ig: 2.20%, Human CMN: 2.04%, Human A46: 2.04%, Human La: 2.02%, Human A44-A45: 1.86%, Human A38: 1.80%, Human A43: 1.80%, Human SI: 1.72%, Human TH-TL: 1.72%, Human A5-A7: 1.62%, Human STG: 1.49%, Human CA1R-CA2R-CA3R: 1.49%, Human A23: 1.47%, Human TF: 1.39%, Human A40: 1.35%, Human Pro: 1.29%, Human A19: 1.27%, Human ITG: 1.23%, Human A14: 1.15%, Human A29-A30: 1.09%, Human V1C: 0.89%, Human V2: 0.65%, Human A35-A36: 0.55%, Human BM: 0.48%, Human HTHso: 0.44%, Human A32: 0.36%, Human CA2U-CA3U: 0.32%, Human CoA: 0.30%, Human CA1C-CA3C: 0.30%, Human NAC: 0.22%, Human LEC: 0.12%, Human Pu: 0.12%, Human CA1U-CA2U-CA3U: 0.08%, Human HTHpo: 0.08%, Human SC: 0.06%, Human BNST: 0.04%, Human CA1-2R: 0.04%, Human RN: 0.04%, Human BL: 0.02%, Human IC: 0.02%, Human MEC: 0.02%
179	Cluster179	COVAR	16641	24.264	0.038152	5.9953	2.6072e-05	Hippocampal CA1-3	NEUR	VGLUT1	CBLN CHGA CHGB NAMPT NUCB UBL proSAAS	0	N/A	Hippocampus: 97.2%, Cerebral cortex: 2.8%, Amygdala: 0.0%	Human CA1C-CA3C: 40.8%, Human CA4C-DGC: 19.4%, Human Sub: 16.8%	AP001636.3, FNDC1, AC004160.1, CTXND1, FIBCD1, AC117386.2, AL356417.2, CASC6, COL5A2, BX255923.2	8293	0.0200615	16062.5	0.681891	0.00529928	3859	2815	1398	221	0.465332	18	40.79	Human CA1C-CA3C: 40.79%, Human CA4C-DGC: 19.41%, Human Sub: 16.85%, Human CA1R-CA2R-CA3R: 12.63%, Human CA1U-CA2U-CA3U: 4.26%, Human M1C: 2.66%, Human CA1: 1.51%, Human DGU-CA4Upy: 0.60%, Human CA2U-CA3U: 0.53%, Human CA1-2R: 0.36%, Human CA3R: 0.16%, Human A29-A30: 0.08%, Human DGR-CA4: 0.07%, Human CMN: 0.02%, Human BL: 0.02%, Human DGR-CA4Rpy: 0.01%, Human HTHso-HTHtub: 0.01%, Human MEC: 0.01%
434	Cluster434	COVAR	16641	21.776	0.037526	5.3999	2.7721e-05	Midbrain-derived inhibitory	NEUR	GABA	CBLN CHGA CHGB IGF NAMPT NPPC NUCB NXPH SCG UBL VGF proSAAS	0	N/A	Thalamus: 89.3%, Midbrain: 8.9%, Pons: 1.3%	Human VLN: 16.5%, Human LG: 15.2%, Human LP: 14.1%	NPSR1, CASR, LINC01210, OTX2, AL161757.4, SOX14, DMBX1, AL137100.3, NPPC, AL133493.1	8469	0.0509586	22105.1	0.67923	0.00848191	2965	3611	1893	0	0.426379	37	16.53	Human VLN: 16.53%, Human LG: 15.24%, Human LP: 14.13%, Human CM-Pf: 8.91%, Human MG: 7.59%, Human MD: 7.27%, Human VPL: 5.74%, Human Pul: 4.88%, Human SN-RN: 4.32%, Human LP-VPL: 3.46%, Human CM: 3.13%, Human ETH: 1.65%, Human PAG: 1.33%, Human RN: 0.98%, Human PTR: 0.86%, Human SC: 0.52%, Human MD-Re: 0.47%, Human PN: 0.46%, Human SN: 0.43%, Human PnEN: 0.31%, Human ANC: 0.31%, Human MN: 0.24%, Human PAG-DR: 0.22%, Human DTg: 0.21%, Human IC: 0.20%, Human PnRF: 0.17%, Human PB: 0.14%, Human IO: 0.08%, Human HTHma-HTHtub: 0.06%, Human HTHma: 0.04%, Human CbDN: 0.02%, Human VA: 0.02%, Human MoSR: 0.01%, Human MoRF-MoEN: 0.01%, Human PnAN: 0.01%, Human BNST: 0.01%, Human SI: 0.01%
407	Cluster407	COVAR	16641	24.262	0.035849	6.0215	2.8147e-05	Amygdala excitatory	NEUR	VGLUT2 VGLUT3	CART CCK CHGA CHGB NAMPT NUCB NXPH SCG TAC UBL VGF proSAAS	0	N/A	Amygdala: 72.6%, Cerebral cortex: 23.5%, Hippocampus: 2.7%	Human CEN: 31.1%, Human CMN: 27.2%, Human A35-A36: 18.1%	TFAP2C, PAPPA2, CARTPT, BARHL2, LINC01798, MEIS1-AS3, AC006065.4, LHX9, GALR1, POU2F3	2370	0.0577439	26367.7	0.757328	0.00631947	907	1049	410	4	0.442616	33	31.1	Human CEN: 31.10%, Human CMN: 27.22%, Human A35-A36: 18.14%, Human BM: 7.93%, Human La: 3.04%, Human BL: 2.74%, Human Pir: 2.32%, Human CA1: 1.39%, Human MEC: 1.31%, Human LEC: 1.10%, Human CA1U-CA2U-CA3U: 0.55%, Human HTHpo-HTHso: 0.46%, Human Sub: 0.42%, Human CoA: 0.34%, Human ANC: 0.25%, Human SI: 0.21%, Human BNST: 0.21%, Human M1C: 0.17%, Human CA1-2R: 0.13%, Human CA1R-CA2R-CA3R: 0.13%, Human A38: 0.13%, Human AON: 0.13%, Human Idg: 0.08%, Human HTHso-HTHtub: 0.08%, Human HTHso: 0.08%, Human A1C: 0.04%, Human PB: 0.04%, Human TH-TL: 0.04%, Human STG: 0.04%, Human FI: 0.04%, Human HTHma-HTHtub: 0.04%, Human Cla: 0.04%, Human CA3R: 0.04%
138	Cluster138	COVAR	16641	22.668	0.038312	5.6274	2.8257e-05	Upper-layer intratelencephalic	NEUR	VGLUT1 VGLUT2	CBLN CCK CHGA CHGB NAMPT NUCB SCG UBL VGF proSAAS	0	L4 IT	Cerebral cortex: 96.4%, Basal forebrain: 1.2%, Hippocampus: 1.2%	Human MTG: 14.3%, Human V2: 5.2%, Human A19: 4.5%	AL450352.1, AC073578.2, AC112770.1, AC016687.2, LINC01721, AP003066.1, SCHLAP1, COBLL1, AL355672.1, VIPR2	58263	0.0193865	18562.6	0.670377	0.00744332	16367	18645	22075	1176	0.378885	56	14.26	Human MTG: 14.26%, Human V2: 5.21%, Human A40: 4.53%, Human A19: 4.48%, Human A44-A45: 4.31%, Human TF: 4.28%, Human ITG: 4.07%, Human Ig: 3.89%, Human A43: 3.86%, Human A5-A7: 3.63%, Human A13: 3.35%, Human Pro: 3.30%, Human A38: 3.25%, Human TH-TL: 3.15%, Human A23: 3.15%, Human M1C: 2.85%, Human STG: 2.75%, Human A46: 2.70%, Human S1C: 2.55%, Human A1C: 2.27%, Human Idg: 2.20%, Human V1C: 1.98%, Human A29-A30: 1.87%, Human FI: 1.39%, Human A25: 1.38%, Human A35-A36: 1.28%, Human Sub: 1.13%, Human BM: 1.10%, Human A32: 1.09%, Human A14: 1.09%, Human Cla: 1.07%, Human AON: 0.76%, Human Pir: 0.61%, Human LEC: 0.48%, Human ACC: 0.42%, Human SEP: 0.11%, Human HTHso: 0.04%, Human CEN: 0.03%, Human CA1U-CA2U-CA3U: 0.03%, Human CA1R-CA2R-CA3R: 0.02%, Human CoA: 0.02%, Human SI: 0.01%, Human La: 0.01%, Human HTHma: 0.01%, Human PAG-DR: 0.00%, Human PnRF: 0.00%, Human BNST: 0.00%, Human PTR: 0.00%, Human IC: 0.00%, Human MoSR: 0.00%, Human NAC: 0.00%, Human CA4C-DGC: 0.00%, Human SN: 0.00%, Human ETH: 0.00%, Human MD: 0.00%, Human PnEN: 0.00%
439	Cluster439	COVAR	16641	20.072	0.036362	4.9912	2.9078e-05	Midbrain-derived inhibitory	NEUR	GABA	CBLN CHGA CHGB IGF NAMPT NPPC NUCB NXPH SCG UBL proSAAS	0	N/A	Midbrain: 52.8%, Thalamus: 31.3%, Pons: 10.7%	Human SC: 11.2%, Human PAG: 10.3%, Human PTR: 9.4%	DMBX1, OTX2-AS1, OTX2, LINC01210, GATA3, AC008163.1, AL161757.4, LINC02055, SOX14, PRSS12	21004	0.0382803	11376.7	0.689569	0.010125	8408	6905	5690	1	0.400305	52	11.18	Human SC: 11.18%, Human PAG: 10.28%, Human PTR: 9.36%, Human PAG-DR: 7.55%, Human ETH: 6.58%, Human MG: 6.51%, Human IC: 5.49%, Human SN-RN: 4.85%, Human PB: 4.74%, Human CM-Pf: 3.78%, Human SN: 3.28%, Human Pul: 3.15%, Human DTg: 2.96%, Human CM: 2.69%, Human LG: 2.16%, Human VLN: 1.92%, Human PnEN: 1.61%, Human HTHma: 1.55%, Human MD-Re: 1.24%, Human PnRF: 1.06%, Human HTHma-HTHtub: 1.02%, Human MD: 0.97%, Human RN: 0.79%, Human MN: 0.72%, Human HTHpo-HTHso: 0.66%, Human ANC: 0.62%, Human STH: 0.48%, Human LP: 0.45%, Human LP-VPL: 0.41%, Human HTHtub: 0.28%, Human HTHso-HTHtub: 0.25%, Human VPL: 0.25%, Human PN: 0.20%, Human BNST: 0.16%, Human HTHpo: 0.12%, Human SI: 0.11%, Human PnAN: 0.09%, Human VA: 0.08%, Human CEN: 0.07%, Human IO: 0.06%, Human CbDN: 0.04%, Human GPe: 0.04%, Human MoSR: 0.04%, Human GPi: 0.03%, Human MoAN: 0.02%, Human SEP: 0.01%, Human MoRF-MoEN: 0.01%, Human CMN: 0.01%, Human BL: 0.01%, Human La: 0.01%, Human BM: 0.01%, Human M1C: 0.00%
433	Cluster433	COVAR	16641	18.035	0.036561	4.4883	2.9483e-05	Midbrain-derived inhibitory	NEUR	GABA	CHGA CHGB IGF NAMPT NPPC NUCB NXPH SCG TAC UBL proSAAS	0	N/A	Midbrain: 89.4%, Thalamus: 8.3%, Hypothalamus: 1.3%	Human SC: 51.7%, Human PTR: 13.8%, Human IC: 9.1%	OTX2, LINC01210, OTX2-AS1, AL137100.3, AL161757.4, CHODL, PRSS12, AL109761.1, GALR1, SOX14	1351	0.0451191	10268	0.687559	0.00359353	345	720	278	8	0.532939	23	51.74	Human SC: 51.74%, Human PTR: 13.84%, Human IC: 9.10%, Human SN-RN: 5.03%, Human PAG: 4.00%, Human MG: 3.92%, Human PAG-DR: 3.63%, Human ETH: 1.92%, Human SN: 1.33%, Human Pul: 1.33%, Human MN: 1.11%, Human LG: 0.81%, Human RN: 0.74%, Human M1C: 0.59%, Human PB: 0.22%, Human CM-Pf: 0.15%, Human CM: 0.07%, Human HTHtub: 0.07%, Human HTHma-HTHtub: 0.07%, Human HTHma: 0.07%, Human MD-Re: 0.07%, Human PnRF: 0.07%, Human GPi: 0.07%
109	Cluster109	COVAR	16641	27.498	0.038497	6.8813	3.2372e-05	Deep-layer corticothalamic and 6b	NEUR	VGLUT1	CBLN CCK CHGA CHGB NAMPT NUCB NXPH UBL proSAAS	0	L6 CT	Cerebral cortex: 94.0%, Hippocampus: 3.3%, Basal forebrain: 1.8%	Human M1C: 16.5%, Human MTG: 9.8%, Human TH-TL: 5.7%	AC105021.1, AC073968.2, VWA2, IL4R, C5AR2, SEMA3E, SH2D1B, ABCC9, SGCG, ADAMTSL1	10646	0.0166629	24803.2	0.740818	0.00294388	3034	3672	2924	1016	0.344918	49	16.52	Human M1C: 16.52%, Human MTG: 9.77%, Human TH-TL: 5.65%, Human Ig: 4.56%, Human A23: 4.49%, Human A1C: 4.39%, Human V2: 4.10%, Human STG: 3.88%, Human A43: 3.79%, Human Pro: 3.64%, Human Idg: 3.64%, Human S1C: 3.62%, Human TF: 3.60%, Human A38: 3.39%, Human A19: 3.15%, Human A5-A7: 3.06%, Human A40: 2.88%, Human ITG: 2.86%, Human V1C: 2.49%, Human Sub: 1.79%, Human Cla: 1.77%, Human CA1R-CA2R-CA3R: 0.96%, Human A13: 0.96%, Human A29-A30: 0.74%, Human BM: 0.72%, Human A44-A45: 0.69%, Human LEC: 0.50%, Human CA2U-CA3U: 0.45%, Human A46: 0.42%, Human FI: 0.37%, Human A35-A36: 0.24%, Human Pir: 0.20%, Human A25: 0.20%, Human CA1U-CA2U-CA3U: 0.08%, Human A32: 0.08%, Human ACC: 0.08%, Human AON: 0.07%, Human CEN: 0.05%, Human La: 0.04%, Human Pu: 0.04%, Human SC: 0.02%, Human A14: 0.02%, Human CoA: 0.01%, Human PAG-DR: 0.01%, Human SEP: 0.01%, Human ETH: 0.01%, Human LG: 0.01%, Human LP: 0.01%, Human CA1C-CA3C: 0.01%
92	Cluster92	COVAR	16641	23.911	0.03809	6.027	3.6529e-05	Deep-layer near-projecting	NEUR	VGLUT1	CCK CHGA CHGB GRP NAMPT NUCB NXPH UBL UCN VGF proSAAS	0	L5/6 NP	Cerebral cortex: 94.7%, Hippocampus: 2.5%, Basal forebrain: 2.2%	Human MTG: 12.1%, Human Ig: 8.6%, Human A1C: 6.9%	CD200R1L, ERG, IFNG-AS1, NPSR1-AS1, BARX2, LINC02042, AC009081.2, AC129807.1, CD200R1L-AS1, CCDC80	2119	0.022688	22297.9	0.717178	0.0043546	587	718	724	90	0.341671	32	12.13	Human MTG: 12.13%, Human Ig: 8.64%, Human A1C: 6.89%, Human TF: 5.71%, Human Idg: 5.62%, Human A40: 5.57%, Human TH-TL: 5.10%, Human M1C: 4.91%, Human A43: 4.91%, Human V2: 4.77%, Human STG: 4.62%, Human A5-A7: 4.34%, Human A19: 3.87%, Human S1C: 3.73%, Human ITG: 3.26%, Human V1C: 3.26%, Human Pro: 2.88%, Human A38: 2.22%, Human Cla: 2.17%, Human Sub: 1.56%, Human CA1R-CA2R-CA3R: 0.76%, Human A35-A36: 0.71%, Human BM: 0.66%, Human A13: 0.33%, Human FI: 0.33%, Human A23: 0.33%, Human A44-A45: 0.28%, Human LEC: 0.14%, Human CA1U-CA2U-CA3U: 0.14%, Human Pir: 0.09%, Human A29-A30: 0.05%, Human HTHma-HTHtub: 0.05%
120	Cluster120	COVAR	16641	26.088	0.036493	6.6369	4.2553e-05	Upper-layer intratelencephalic	NEUR	VGLUT1 VGLUT2	CBLN CCK CHGA CHGB NAMPT NUCB SCG UBL UCN VGF proSAAS	0	L2/3 IT	Cerebral cortex: 91.5%, Hypothalamus: 4.6%, Basal forebrain: 2.9%	Human FI: 14.3%, Human M1C: 13.2%, Human ACC: 12.6%	GLP2R, LINC02248, LINC02306, AC009878.2, LINC01622, CBLN2, SLCO2A1, TTC6, LINC01378, AL132633.1	21417	0.0356866	27253.5	0.729577	0.00287664	6191	5446	9247	533	0.43176	61	14.26	Human FI: 14.26%, Human M1C: 13.20%, Human ACC: 12.62%, Human A25: 11.75%, Human A32: 8.63%, Human A43: 5.43%, Human HTHso: 4.49%, Human AON: 4.38%, Human S1C: 4.25%, Human A44-A45: 3.75%, Human A13: 3.46%, Human A46: 2.80%, Human Idg: 1.99%, Human SEP: 1.55%, Human A23: 1.41%, Human A14: 1.33%, Human SI: 1.05%, Human Pir: 0.67%, Human CoA: 0.59%, Human A38: 0.45%, Human A5-A7: 0.35%, Human Cla: 0.27%, Human Ig: 0.21%, Human BNST: 0.18%, Human A40: 0.17%, Human TH-TL: 0.10%, Human CMN: 0.10%, Human A29-A30: 0.09%, Human PAG-DR: 0.06%, Human Pro: 0.05%, Human HTHpo: 0.03%, Human MTG: 0.03%, Human CEN: 0.03%, Human STG: 0.03%, Human MN: 0.02%, Human HTHpo-HTHso: 0.01%, Human V2: 0.01%, Human TF: 0.01%, Human A1C: 0.01%, Human PnAN: 0.01%, Human Pu: 0.01%, Human A35-A36: 0.01%, Human BM: 0.01%, Human Sub: 0.01%, Human SN: 0.01%, Human GPi: 0.01%, Human LEC: 0.01%, Human A19: 0.01%, Human LP: 0.01%, Human La: 0.01%, Human MEC: 0.01%, Human SC: 0.01%, Human Pul: 0.00%, Human CaB: 0.00%, Human CA1U-CA2U-CA3U: 0.00%, Human VLN: 0.00%, Human ANC: 0.00%, Human PN: 0.00%, Human MG: 0.00%, Human MD: 0.00%, Human HTHso-HTHtub: 0.00%
222	Cluster222	COVAR	16641	20.115	0.036689	5.1217	4.3145e-05	Eccentric medium spiny neuron	NEUR	GABA	CHGA CHGB CRH EDN NAMPT NUCB PDYN PENK PTHLH SCG TAC UBL VGF proSAAS	MSN-D1 MSN-D2 MSN-ECC	N/A	Basal forebrain: 93.9%, Thalamus: 1.9%, Cerebral cortex: 1.8%	Human Pu: 38.7%, Human CaB: 28.3%, Human NAC: 12.1%	AL445584.2, CASZ1, AC022133.2, LINC01735, TAC1, LOXHD1, C6orf141, PENK, FBXL21P, SLC35D3	2826	0.0208295	27920.9	0.704579	0.00797055	772	862	1192	0	0.421798	17	38.68	Human Pu: 38.68%, Human CaB: 28.34%, Human NAC: 12.14%, Human GPe: 10.16%, Human SEP: 2.90%, Human VA: 1.84%, Human AON: 1.73%, Human BNST: 1.24%, Human CA4C-DGC: 0.99%, Human Cla: 0.92%, Human SI: 0.74%, Human HTHso: 0.11%, Human ANC: 0.07%, Human CEN: 0.04%, Human GPi: 0.04%, Human Pir: 0.04%, Human CA1R-CA2R-CA3R: 0.04%
367	Cluster367	COVAR	16641	28.917	0.036348	7.3745	4.4261e-05	Splatter	NEUR	VGLUT2	ADCYAP CBLN CCK CHGA CHGB NAMPT NUCB NXPH SCG TAC UBL VGF proSAAS	0	N/A	Midbrain: 96.9%, Thalamus: 2.6%, Pons: 0.3%	Human SC: 38.5%, Human IC: 29.3%, Human PAG: 15.2%	LHX9, TFAP2D, TAC1, SAMD11, POU4F1, FAM9B, BARHL1, AC092114.1, SLC17A6, LINC01568	4065	0.0572304	19822	0.654758	0.00451054	1198	2111	756	0	0.519311	21	38.45	Human SC: 38.45%, Human IC: 29.30%, Human PAG: 15.18%, Human PTR: 7.70%, Human PAG-DR: 6.03%, Human MG: 2.48%, Human DTg: 0.17%, Human SN-RN: 0.15%, Human PB: 0.10%, Human ETH: 0.05%, Human PnRF: 0.05%, Human LG: 0.05%, Human CM: 0.05%, Human SN: 0.05%, Human CMN: 0.05%, Human MoRF-MoEN: 0.02%, Human CEN: 0.02%, Human MoSR: 0.02%, Human GPe: 0.02%, Human Pir: 0.02%, Human PnEN: 0.02%
146	Cluster146	COVAR	16641	26.213	0.036885	6.7063	4.6609e-05	Deep-layer intratelencephalic	NEUR	VGLUT1 VGLUT2	ADCYAP CBLN CCK CHGA CHGB NAMPT NUCB SCG UBL VGF proSAAS	0	N/A	Amygdala: 65.4%, Cerebral cortex: 33.1%, Hypothalamus: 0.8%	Human Pir: 22.2%, Human CEN: 19.8%, Human BL: 17.2%	CCN4, STPG2-AS1, AC105450.1, LINC00683, ATP10A, SNTG2, UCMA, TMEM244, FGF10, LINC02008	5654	0.0320111	35795	0.781449	0.00301844	1160	2464	1988	42	0.435798	22	22.23	Human Pir: 22.23%, Human CEN: 19.81%, Human BL: 17.16%, Human CoA: 13.62%, Human CMN: 7.04%, Human A35-A36: 5.68%, Human BM: 5.09%, Human La: 2.72%, Human FI: 1.61%, Human AON: 1.33%, Human LEC: 1.01%, Human HTHso: 0.80%, Human M1C: 0.74%, Human Cla: 0.34%, Human SI: 0.25%, Human Idg: 0.19%, Human A13: 0.14%, Human A38: 0.11%, Human Pu: 0.09%, Human A25: 0.02%, Human TF: 0.02%, Human A43: 0.02%
279	Cluster279	COVAR	16641	20.744	0.036004	5.3224	4.8832e-05	CGE interneuron	NEUR	GABA VGLUT3	CCK CHGA CHGB CRH IGF NAMPT NUCB NXPH SCG UBL VIP proSAAS	INT-VIP	N/A	Cerebral cortex: 54.6%, Hippocampus: 26.0%, Amygdala: 14.6%	Human MEC: 5.4%, Human CMN: 5.0%, Human CA4C-DGC: 5.0%	LINC01162, AC006305.1, HTR3A, HGFAC, SP8, CXCL14, SLC17A8, CNR1, LINC01470, LINC01416	7444	0.0468446	25857.8	0.688733	0.0111007	2603	2108	2644	89	0.355185	75	5.43	Human MEC: 5.43%, Human CMN: 5.00%, Human CA4C-DGC: 5.00%, Human Pir: 4.92%, Human CA1C-CA3C: 4.84%, Human LEC: 4.58%, Human M1C: 3.91%, Human CA1U-CA2U-CA3U: 3.56%, Human FI: 3.53%, Human BL: 2.93%, Human CA1R-CA2R-CA3R: 2.83%, Human Sub: 2.67%, Human MTG: 2.67%, Human CEN: 2.31%, Human BM: 2.08%, Human A38: 2.04%, Human Idg: 1.93%, Human A29-A30: 1.91%, Human ACC: 1.85%, Human A25: 1.81%, Human CA1: 1.77%, Human Cla: 1.76%, Human TH-TL: 1.50%, Human A35-A36: 1.48%, Human A43: 1.40%, Human A13: 1.40%, Human DGU-CA4Upy: 1.30%, Human AON: 1.29%, Human A32: 1.22%, Human CA1-2R: 1.22%, Human DGR-CA4Rpy: 1.17%, Human A23: 1.11%, Human La: 1.11%, Human CoA: 1.07%, Human A44-A45: 1.07%, Human ITG: 0.99%, Human Ig: 0.99%, Human HTHso: 0.99%, Human A46: 0.90%, Human CA3R: 0.90%, Human A40: 0.87%, Human S1C: 0.86%, Human TF: 0.74%, Human A5-A7: 0.73%, Human SEP: 0.71%, Human STG: 0.69%, Human A19: 0.60%, Human A1C: 0.56%, Human Pro: 0.56%, Human SI: 0.54%, Human A14: 0.50%, Human DGR-CA4: 0.42%, Human CA2U-CA3U: 0.35%, Human V2: 0.34%, Human V1C: 0.20%, Human HTHtub: 0.16%, Human Pu: 0.13%, Human SC: 0.12%, Human BNST: 0.08%, Human MG: 0.04%, Human LG: 0.04%, Human CM-Pf: 0.04%, Human VA: 0.03%, Human SN: 0.03%, Human HTHpo: 0.03%, Human HTHma-HTHtub: 0.03%, Human HTHpo-HTHso: 0.01%, Human VLN: 0.01%, Human RN: 0.01%, Human PTR: 0.01%, Human ANC: 0.01%, Human PAG-DR: 0.01%, Human IC: 0.01%, Human MD: 0.01%, Human HTHma: 0.01%
223	Cluster223	COVAR	16641	20.202	0.036114	5.2065	5.2433e-05	Eccentric medium spiny neuron	NEUR	GABA	CHGA CHGB NAMPT NPPB NUCB PENK SCG TAC UBL VGF proSAAS	MSN-D1 MSN-ECC	N/A	Basal forebrain: 74.1%, Amygdala: 12.2%, Thalamus: 9.6%	Human CaB: 31.8%, Human SEP: 12.3%, Human NAC: 10.9%	FRMD7, LINC01735, FBXL21P, CASZ1, AL445584.2, SCN5A, LECT2, CALCRL, AC022133.2, C6orf141	2239	0.026001	22786.6	0.716427	0.00818042	499	896	844	0	0.400179	37	31.76	Human CaB: 31.76%, Human SEP: 12.28%, Human NAC: 10.94%, Human BNST: 9.60%, Human VA: 9.33%, Human GPe: 6.57%, Human Pu: 5.23%, Human Cla: 4.56%, Human SI: 2.59%, Human AON: 1.12%, Human La: 1.07%, Human CA4C-DGC: 0.85%, Human CEN: 0.67%, Human CMN: 0.63%, Human HTHpo-HTHso: 0.40%, Human Idg: 0.27%, Human ANC: 0.22%, Human CoA: 0.22%, Human FI: 0.22%, Human GPi: 0.18%, Human A13: 0.18%, Human ACC: 0.13%, Human CA1R-CA2R-CA3R: 0.09%, Human A46: 0.09%, Human A43: 0.09%, Human A25: 0.09%, Human Ig: 0.09%, Human HTHso: 0.09%, Human Pir: 0.09%, Human VLN: 0.04%, Human A1C: 0.04%, Human DGR-CA4Rpy: 0.04%, Human HTHpo: 0.04%, Human A5-A7: 0.04%, Human STG: 0.04%, Human A44-A45: 0.04%, Human A40: 0.04%
167	Cluster167	COVAR	16641	21.528	0.035188	5.596	6.0052e-05	Miscellaneous	NEUR	VGLUT1	ADCYAP CBLN CCK CHGA CHGB GRP NAMPT NUCB SCG UBL VGF proSAAS	0	N/A	Hippocampus: 76.8%, Cerebral cortex: 14.3%, Midbrain: 8.2%	Human Sub: 29.3%, Human CA1U-CA2U-CA3U: 25.4%, Human CA1-2R: 15.9%	LINC01524, ANO2, AL109930.1, FRMD6-AS2, AL391097.3, AL031674.1, TRPC6, RASSF9, AL391097.1, SEMA3D	1973	0.0207151	15704.3	0.688506	0.00569108	1044	556	373	0	0.529143	18	29.35	Human Sub: 29.35%, Human CA1U-CA2U-CA3U: 25.44%, Human CA1-2R: 15.86%, Human TH-TL: 11.76%, Human SC: 8.11%, Human DGR-CA4Rpy: 3.85%, Human MEC: 2.43%, Human CA1: 1.77%, Human CA1C-CA3C: 0.35%, Human MG: 0.35%, Human LG: 0.20%, Human CA1R-CA2R-CA3R: 0.15%, Human HTHtub: 0.10%, Human ACC: 0.05%, Human PAG-DR: 0.05%, Human Pro: 0.05%, Human A43: 0.05%, Human SN: 0.05%
255	Cluster255	COVAR	16641	22.336	0.03452	5.8817	7.3404e-05	MGE interneuron	NEUR	GABA	CBLN CCK CHGA CHGB CORT IGF NAMPT NPPC NUCB NXPH PNOC SCG TAC UBL VGF proSAAS	0	Pvalb	Cerebral cortex: 67.2%, Amygdala: 13.0%, Hippocampus: 12.1%	Human M1C: 5.6%, Human CEN: 5.0%, Human MTG: 4.3%	AC046195.2, WNT16, GLP1R, HGF, AL138899.1, MYBPC1, TRDN, LINC01885, AC046195.1, AC006364.1	3341	0.0339273	19759.4	0.70735	0.00685023	1074	1445	718	104	0.432505	61	5.57	Human M1C: 5.57%, Human CEN: 4.97%, Human MTG: 4.25%, Human Sub: 4.01%, Human FI: 3.92%, Human Cla: 3.89%, Human LEC: 3.56%, Human CA1U-CA2U-CA3U: 3.44%, Human MEC: 3.02%, Human A25: 3.02%, Human AON: 2.75%, Human Idg: 2.72%, Human ACC: 2.60%, Human CMN: 2.48%, Human A38: 2.39%, Human TF: 2.33%, Human La: 2.30%, Human S1C: 2.30%, Human Pir: 2.21%, Human A29-A30: 2.16%, Human TH-TL: 2.13%, Human A43: 2.04%, Human ITG: 1.98%, Human A23: 1.86%, Human SEP: 1.68%, Human CA1: 1.65%, Human A13: 1.62%, Human A46: 1.56%, Human STG: 1.53%, Human A1C: 1.53%, Human A44-A45: 1.53%, Human A40: 1.50%, Human CA1R-CA2R-CA3R: 1.35%, Human BL: 1.32%, Human Ig: 1.29%, Human A5-A7: 1.05%, Human BM: 0.99%, Human Pro: 0.93%, Human HTHso: 0.87%, Human CA1C-CA3C: 0.81%, Human A35-A36: 0.81%, Human CoA: 0.78%, Human A19: 0.72%, Human V2: 0.72%, Human V1C: 0.69%, Human SI: 0.66%, Human A14: 0.60%, Human CA1-2R: 0.48%, Human A32: 0.36%, Human Pu: 0.27%, Human BNST: 0.21%, Human CA4C-DGC: 0.15%, Human SC: 0.09%, Human CA2U-CA3U: 0.09%, Human CA3R: 0.09%, Human NAC: 0.06%, Human HTHpo: 0.03%, Human MN: 0.03%, Human HTHso-HTHtub: 0.03%, Human DGR-CA4: 0.03%, Human GPe: 0.03%
436	Cluster436	COVAR	16641	20.522	0.034516	5.4722	8.8732e-05	Midbrain-derived inhibitory	NEUR	GABA	CBLN CHGA CHGB IGF NAMPT NPPC NUCB NXPH SCG UBL VGF proSAAS	0	N/A	Thalamus: 82.2%, Midbrain: 17.5%, Hypothalamus: 0.1%	Human LG: 28.3%, Human Pul: 26.3%, Human SC: 7.5%	HMCN1, LINC01210, OTX2, SOX14, DMBX1, AC246817.2, OTX2-AS1, AC245123.1, AL133493.1, AC007159.1	13890	0.0333128	17030.4	0.704975	0.0107157	5911	4422	3557	0	0.425558	40	28.29	Human LG: 28.29%, Human Pul: 26.34%, Human SC: 7.48%, Human LP: 5.59%, Human PTR: 5.53%, Human MG: 3.78%, Human ETH: 2.96%, Human MD: 2.80%, Human CM-Pf: 2.58%, Human VLN: 2.38%, Human MD-Re: 2.35%, Human ANC: 1.91%, Human CM: 1.41%, Human IC: 1.18%, Human SN-RN: 1.07%, Human LP-VPL: 1.05%, Human PAG-DR: 0.78%, Human PAG: 0.76%, Human VPL: 0.71%, Human SN: 0.58%, Human RN: 0.12%, Human MN: 0.05%, Human DTg: 0.04%, Human PB: 0.04%, Human HTHma-HTHtub: 0.04%, Human GPi: 0.03%, Human VA: 0.03%, Human PnRF: 0.01%, Human HTHma: 0.01%, Human STH: 0.01%, Human PN: 0.01%, Human GPe: 0.01%, Human HTHpo-HTHso: 0.01%, Human SpC: 0.01%, Human DGR-CA4Rpy: 0.01%, Human HTHso-HTHtub: 0.01%, Human HTHtub: 0.01%, Human PnAN: 0.01%, Human CbDN: 0.01%, Human BNST: 0.01%
131	Cluster131	COVAR	16641	25.017	0.035164	6.6716	8.8895e-05	Upper-layer intratelencephalic	NEUR	VGLUT1 VGLUT2	ADCYAP CBLN CCK CHGA CHGB NAMPT NUCB SCG UBL UCN VGF proSAAS	0	L2/3 IT	Cerebral cortex: 99.9%, Hypothalamus: 0.0%, Basal forebrain: 0.0%	Human M1C: 71.0%, Human S1C: 11.1%, Human A43: 3.7%	AC092353.2, LINC02306, MIR3976HG, AL132633.1, AC018742.1, AC087883.2, LAMA2, AL450313.1, DPP4, LINC01965	22050	0.0331602	28230.7	0.718287	0.00278839	4440	4261	9278	4071	0.420771	41	71.03	Human M1C: 71.03%, Human S1C: 11.11%, Human A43: 3.67%, Human A32: 3.64%, Human A44-A45: 2.75%, Human A13: 1.90%, Human A46: 1.76%, Human A14: 0.73%, Human A5-A7: 0.68%, Human A40: 0.36%, Human AON: 0.35%, Human FI: 0.33%, Human A25: 0.25%, Human A23: 0.20%, Human A38: 0.18%, Human Idg: 0.18%, Human Pir: 0.15%, Human ACC: 0.12%, Human A29-A30: 0.11%, Human MTG: 0.10%, Human A19: 0.08%, Human Ig: 0.06%, Human V2: 0.05%, Human STG: 0.03%, Human SEP: 0.02%, Human HTHso-HTHtub: 0.02%, Human Pro: 0.02%, Human A1C: 0.02%, Human ITG: 0.01%, Human PAG-DR: 0.01%, Human Cla: 0.01%, Human HTHso: 0.01%, Human MoRF-MoEN: 0.00%, Human LEC: 0.00%, Human HTHpo: 0.00%, Human HTHpo-HTHso: 0.00%, Human VLN: 0.00%, Human PTR: 0.00%, Human MN: 0.00%, Human V1C: 0.00%, Human MEC: 0.00%
139	Cluster139	COVAR	16641	22.11	0.034133	5.941	9.9369e-05	Deep-layer intratelencephalic	NEUR	VGLUT1 VGLUT2	CBLN CCK CHGA CHGB NAMPT NUCB SCG UBL UCN VGF proSAAS	0	L5 IT	Cerebral cortex: 95.2%, Basal forebrain: 1.9%, Hippocampus: 1.5%	Human MTG: 12.0%, Human M1C: 7.8%, Human A43: 4.4%	AC016687.2, AC016687.3, AP003066.1, AL033539.2, AC099517.1, AC073578.2, Z68323.1, AC060765.2, AC021134.1, RCSD1	24657	0.0265657	23385.1	0.689133	0.00759016	6690	7447	9361	1159	0.379649	54	11.98	Human MTG: 11.98%, Human M1C: 7.76%, Human A43: 4.36%, Human A44-A45: 4.24%, Human A25: 4.07%, Human A40: 3.82%, Human A19: 3.52%, Human A13: 3.52%, Human Ig: 3.50%, Human A46: 3.47%, Human A23: 3.07%, Human TF: 3.00%, Human A5-A7: 2.93%, Human ITG: 2.87%, Human S1C: 2.82%, Human TH-TL: 2.79%, Human Idg: 2.74%, Human A1C: 2.55%, Human ACC: 2.45%, Human A38: 2.36%, Human V2: 2.11%, Human FI: 2.06%, Human Pro: 2.00%, Human STG: 2.00%, Human A29-A30: 1.99%, Human A14: 1.88%, Human AON: 1.50%, Human A32: 1.38%, Human Sub: 1.10%, Human SEP: 0.92%, Human V1C: 0.92%, Human Cla: 0.81%, Human BM: 0.79%, Human Pir: 0.64%, Human A35-A36: 0.51%, Human CA1R-CA2R-CA3R: 0.36%, Human MEC: 0.30%, Human HTHso: 0.27%, Human SI: 0.19%, Human CEN: 0.18%, Human LEC: 0.13%, Human CoA: 0.06%, Human La: 0.04%, Human CA1U-CA2U-CA3U: 0.03%, Human Pu: 0.01%, Human CA4C-DGC: 0.01%, Human BNST: 0.01%, Human ETH: 0.00%, Human BL: 0.00%, Human SC: 0.00%, Human SN: 0.00%, Human GPe: 0.00%, Human CA2U-CA3U: 0.00%, Human MN: 0.00%
94	Cluster94	COVAR	16641	22.119	0.034878	5.9569	0.00010274	Deep-layer near-projecting	NEUR	VGLUT1	CCK CHGA CHGB NAMPT NUCB NXPH UBL UCN VGF proSAAS	0	L5/6 NP	Cerebral cortex: 94.1%, Hippocampus: 2.6%, Amygdala: 2.0%	Human MTG: 18.0%, Human TF: 6.6%, Human V2: 6.2%	IFNG-AS1, CD200R1L, LINC02218, NPSR1-AS1, LINC02042, CCDC80, IL26, BARX2, CD200R1L-AS1, ERG	2547	0.0252014	22041.8	0.704897	0.00450357	758	862	844	83	0.338437	35	18.02	Human MTG: 18.02%, Human TF: 6.56%, Human V2: 6.24%, Human A19: 5.69%, Human ITG: 5.22%, Human A38: 5.06%, Human A1C: 4.52%, Human A40: 4.48%, Human Pro: 4.40%, Human STG: 4.28%, Human Idg: 3.89%, Human V1C: 3.77%, Human Ig: 3.61%, Human M1C: 3.38%, Human TH-TL: 3.26%, Human A5-A7: 3.14%, Human A23: 2.87%, Human A43: 1.81%, Human BM: 1.77%, Human S1C: 1.65%, Human CA1R-CA2R-CA3R: 1.41%, Human Cla: 1.22%, Human Sub: 1.18%, Human A35-A36: 0.90%, Human A29-A30: 0.67%, Human LEC: 0.27%, Human CEN: 0.20%, Human A44-A45: 0.12%, Human La: 0.08%, Human FI: 0.08%, Human Pir: 0.08%, Human A46: 0.08%, Human CA2U-CA3U: 0.04%, Human A32: 0.04%, Human A13: 0.04%
202	Cluster202	COVAR	16641	20.226	0.033637	5.456	0.00010527	Hippocampal dentate gyrus	NEUR	VGLUT1	CBLN CHGB GRP NAMPT NUCB UBL proSAAS	DG-GRAN	N/A	Hippocampus: 100.0%, Cerebral cortex: 0.0%, Amygdala: 0.0%	Human DGR-CA4Rpy: 87.7%, Human CA1R-CA2R-CA3R: 12.3%	TTR, FOLR1, LINC01697, AC097528.1, AC097487.1, AL672167.1, NTF3, AL591518.1, TARID, AJ006995.1	398	0.0311055	12568.8	0.761598	0.0153367	0	398	0	0	1	2	87.69	Human DGR-CA4Rpy: 87.69%, Human CA1R-CA2R-CA3R: 12.31%
254	Cluster254	COVAR	16641	18.914	0.035409	5.1357	0.00011573	MGE interneuron	NEUR	GABA VGLUT3	CBLN CCK CHGA CHGB CORT IGF NAMPT NMU NUCB NXPH PNOC SCG SST TAC UBL VGF proSAAS	INT-SST	Sst	Cerebral cortex: 77.9%, Hippocampus: 13.0%, Amygdala: 4.5%	Human M1C: 8.3%, Human MTG: 6.2%, Human MEC: 4.6%	LINC01035, KLHL14, AL450345.2, ITGA1, PAWR, FBN2, AL590608.1, AC022133.2, SLC17A8, SST	7539	0.035768	18546.8	0.693047	0.00702858	2257	2857	2111	314	0.378963	67	8.29	Human M1C: 8.29%, Human MTG: 6.22%, Human MEC: 4.62%, Human Sub: 3.33%, Human FI: 3.26%, Human A29-A30: 3.22%, Human S1C: 3.20%, Human CA1U-CA2U-CA3U: 2.90%, Human A25: 2.90%, Human A23: 2.81%, Human Cla: 2.65%, Human A44-A45: 2.56%, Human A43: 2.51%, Human A38: 2.45%, Human ACC: 2.32%, Human A46: 2.25%, Human CA1R-CA2R-CA3R: 2.22%, Human A13: 2.19%, Human TF: 2.19%, Human TH-TL: 2.19%, Human A40: 2.16%, Human CA1C-CA3C: 2.04%, Human A1C: 1.99%, Human Ig: 1.98%, Human Pro: 1.95%, Human Idg: 1.92%, Human CEN: 1.87%, Human STG: 1.78%, Human LEC: 1.76%, Human ITG: 1.64%, Human A19: 1.46%, Human A5-A7: 1.42%, Human V2: 1.37%, Human V1C: 1.23%, Human Pir: 1.21%, Human AON: 1.05%, Human SEP: 0.89%, Human La: 0.72%, Human BM: 0.70%, Human A14: 0.70%, Human CMN: 0.64%, Human CA1: 0.61%, Human CA4C-DGC: 0.60%, Human CA1-2R: 0.57%, Human A32: 0.57%, Human A35-A36: 0.54%, Human CA2U-CA3U: 0.37%, Human BL: 0.29%, Human HTHso: 0.29%, Human SI: 0.28%, Human DGU-CA4Upy: 0.28%, Human CoA: 0.19%, Human Pu: 0.17%, Human SC: 0.11%, Human BNST: 0.08%, Human DGR-CA4Rpy: 0.07%, Human CA3R: 0.05%, Human CaB: 0.03%, Human ANC: 0.03%, Human NAC: 0.01%, Human MN: 0.01%, Human CM-Pf: 0.01%, Human HTHso-HTHtub: 0.01%, Human SN: 0.01%, Human GPe: 0.01%, Human HTHpo: 0.01%, Human ETH: 0.01%
158	Cluster158	COVAR	16641	22.965	0.033243	6.253	0.00012049	Amygdala excitatory	NEUR	VGLUT1 VGLUT2	CBLN CCK CHGB NAMPT NUCB SCG UBL UCN VGF proSAAS	0	N/A	Amygdala: 68.1%, Cerebral cortex: 25.8%, Hippocampus: 6.0%	Human CMN: 38.7%, Human BM: 16.0%, Human CoA: 12.6%	TACR3, TG, AC002480.2, SEMA3D, ALKAL2, TRHR, NPFFR2, LINC01865, GPC4, WDR86	6409	0.0413682	34879.3	0.753273	0.00413479	1712	1335	3362	0	0.524575	15	38.68	Human CMN: 38.68%, Human BM: 16.02%, Human CoA: 12.59%, Human A35-A36: 10.25%, Human Pir: 9.77%, Human LEC: 4.98%, Human Sub: 3.15%, Human CA1U-CA2U-CA3U: 2.84%, Human MEC: 0.83%, Human BL: 0.70%, Human CEN: 0.08%, Human HTHma-HTHtub: 0.05%, Human SN: 0.03%, Human MN: 0.02%, Human SEP: 0.02%
444	Cluster444	COVAR	16641	17.643	0.034491	4.8313	0.00013067	Midbrain-derived inhibitory	NEUR	GABA	CBLN CHGA CHGB IGF NAMPT NPPC NUCB NXPH PRL SCG UBL VGF proSAAS	0	N/A	Thalamus: 83.2%, Midbrain: 14.0%, Pons: 1.9%	Human LG: 57.2%, Human Pul: 4.7%, Human MD: 4.2%	OTX2-AS1, DMBX1, OTX2, CASR, NPPC, AL137100.3, AL161757.4, AL133493.1, LINC01210, LINC02253	3991	0.0323029	12854	0.666847	0.0173366	1432	1171	1387	1	0.358807	40	57.23	Human LG: 57.23%, Human Pul: 4.66%, Human MD: 4.23%, Human SC: 4.08%, Human ETH: 3.31%, Human MD-Re: 2.66%, Human PTR: 2.63%, Human VLN: 2.63%, Human MG: 2.61%, Human PAG-DR: 2.31%, Human PAG: 2.05%, Human ANC: 1.95%, Human IC: 1.55%, Human CM-Pf: 1.10%, Human CM: 1.08%, Human LP: 0.98%, Human SN-RN: 0.83%, Human PB: 0.75%, Human SN: 0.40%, Human PnEN: 0.40%, Human LP-VPL: 0.30%, Human DTg: 0.30%, Human VPL: 0.30%, Human PN: 0.25%, Human PnRF: 0.18%, Human VA: 0.18%, Human RN: 0.18%, Human HTHpo-HTHso: 0.18%, Human BNST: 0.18%, Human HTHma: 0.13%, Human HTHso-HTHtub: 0.08%, Human PnAN: 0.05%, Human CbDN: 0.05%, Human MoRF-MoEN: 0.05%, Human HTHtub: 0.05%, Human STH: 0.03%, Human GPi: 0.03%, Human M1C: 0.03%, Human MN: 0.03%, Human SI: 0.03%
178	Cluster178	COVAR	16641	19.183	0.031564	5.2596	0.00013308	Miscellaneous	NEUR	VGLUT1 VGLUT2	CCK CHGA CHGB NAMPT NUCB NXPH PDYN SCG UBL proSAAS	0	N/A	Hippocampus: 43.8%, Midbrain: 29.4%, Cerebral cortex: 26.8%	Human Sub: 37.9%, Human SC: 29.4%, Human TH-TL: 21.6%	AC008662.1, AC091096.1, AP003066.1, AL391117.1, COBLL1, AC099517.1, AC097528.1, LINC02143, AC008415.1, AC004052.1	691	0.0378935	18018.1	0.747488	0.00316893	378	296	17	0	0.547033	10	37.92	Human Sub: 37.92%, Human SC: 29.38%, Human TH-TL: 21.56%, Human Pro: 3.76%, Human CA1U-CA2U-CA3U: 3.33%, Human CA1-2R: 2.32%, Human TF: 1.30%, Human CA1: 0.14%, Human DGR-CA4Rpy: 0.14%, Human MEC: 0.14%
456	Cluster456	COVAR	16641	22.962	0.034269	6.3086	0.00013691	Thalamic excitatory	NEUR	VGLUT2	ADCYAP CART CBLN CCK CHGA CHGB CRH NAMPT NUCB NXPH SCG UBL VGF proSAAS	0	N/A	Thalamus: 99.8%, Hippocampus: 0.2%, Cerebral cortex: 0.0%	Human LG: 92.5%, Human Pul: 3.7%, Human MG: 2.0%	ST8SIA6, AC012535.1, AC093334.1, ST8SIA6-AS1, AP000331.1, AC006487.1, SHOX2, ANXA3, AC087482.1, VANGL1	509	0.0481332	18287.6	0.721453	0.0139568	115	239	155	0	0.469548	6	92.53	Human LG: 92.53%, Human Pul: 3.73%, Human MG: 1.96%, Human VPL: 1.18%, Human LP: 0.39%, Human DGR-CA4Rpy: 0.20%
128	Cluster128	COVAR	16641	24.815	0.034823	6.8431	0.00014428	Upper-layer intratelencephalic	NEUR	VGLUT1 VGLUT2	ADCYAP CBLN CCK CHGA CHGB NAMPT NUCB SCG UBL VGF proSAAS	0	L2/3 IT	Cerebral cortex: 99.9%, Hypothalamus: 0.0%, Basal forebrain: 0.0%	Human M1C: 73.1%, Human S1C: 17.9%, Human A32: 4.1%	AJ009632.2, MIR3976HG, LAMA2, TWIST1, VIPR2, AC087883.2, LINC02055, COL5A2, AL138694.1, SCTR	10650	0.0247451	23508.7	0.70793	0.00410905	2288	2573	5172	617	0.485634	28	73.08	Human M1C: 73.08%, Human S1C: 17.91%, Human A32: 4.14%, Human A43: 2.40%, Human A44-A45: 0.77%, Human A46: 0.56%, Human A13: 0.53%, Human A23: 0.16%, Human A5-A7: 0.09%, Human A29-A30: 0.07%, Human FI: 0.04%, Human A1C: 0.04%, Human HTHso-HTHtub: 0.04%, Human ACC: 0.03%, Human Pir: 0.03%, Human ETH: 0.01%, Human STG: 0.01%, Human Ig: 0.01%, Human PAG-DR: 0.01%, Human Idg: 0.01%, Human Cla: 0.01%, Human CoA: 0.01%, Human Pro: 0.01%, Human CaB: 0.01%, Human A19: 0.01%, Human A25: 0.01%, Human A40: 0.01%, Human LEC: 0.01%
125	Cluster125	COVAR	16641	24.415	0.034209	6.7565	0.00015161	Upper-layer intratelencephalic	NEUR	VGLUT1 VGLUT2	ADCYAP CART CBLN CCK CHGA CHGB NAMPT NUCB SCG UBL UCN VGF proSAAS	0	L2/3 IT	Cerebral cortex: 98.3%, Basal forebrain: 0.9%, Amygdala: 0.4%	Human MTG: 12.0%, Human V2: 10.3%, Human A5-A7: 9.0%	LINC02306, AC110614.1, LINC00507, LINC00326, AC097512.1, LINC00508, AC092440.1, AL132633.1, CYP1B1, AC093607.1	13397	0.0580269	26952.3	0.707183	0.00487628	4014	3841	5305	237	0.395984	56	11.96	Human MTG: 11.96%, Human V2: 10.32%, Human A5-A7: 8.97%, Human A40: 7.36%, Human Pro: 6.76%, Human A23: 5.43%, Human A19: 5.26%, Human V1C: 4.91%, Human Ig: 4.60%, Human A43: 4.38%, Human STG: 4.28%, Human S1C: 3.28%, Human A1C: 3.19%, Human ITG: 2.90%, Human Idg: 2.46%, Human TF: 2.21%, Human M1C: 2.15%, Human A29-A30: 1.66%, Human TH-TL: 1.30%, Human A13: 0.88%, Human A38: 0.84%, Human Cla: 0.84%, Human A44-A45: 0.75%, Human A46: 0.49%, Human A32: 0.44%, Human A35-A36: 0.40%, Human BM: 0.37%, Human A14: 0.31%, Human A25: 0.29%, Human AON: 0.20%, Human FI: 0.13%, Human ACC: 0.13%, Human Sub: 0.10%, Human CA1C-CA3C: 0.09%, Human CA1R-CA2R-CA3R: 0.06%, Human Pir: 0.06%, Human ETH: 0.04%, Human LEC: 0.03%, Human CA4C-DGC: 0.02%, Human HTHso: 0.01%, Human CEN: 0.01%, Human HTHpo-HTHso: 0.01%, Human CA1U-CA2U-CA3U: 0.01%, Human PAG: 0.01%, Human PAG-DR: 0.01%, Human CMN: 0.01%, Human CaB: 0.01%, Human MoSR: 0.01%, Human PB: 0.01%, Human HTHma-HTHtub: 0.01%, Human PnEN: 0.01%, Human IC: 0.01%, Human SC: 0.01%, Human SN-RN: 0.01%, Human SN: 0.01%, Human SEP: 0.01%
389	Cluster389	COVAR	16641	21.509	0.032609	5.958	0.00015357	Splatter	NEUR	GABA	CBLN CCK CHGA CHGB NAMPT NUCB NXPH PNOC SCG SST TAC UBL VGF proSAAS	0	N/A	Pons: 67.3%, Midbrain: 29.6%, Thalamus: 2.4%	Human PnEN: 56.0%, Human PAG: 12.6%, Human DTg: 9.7%	NMB, GATA3, AL121974.1, IRX2, CALCR, GATA2, TACR3, TRPM8, VWA5B1, LMO1	759	0.0538586	20991.8	0.675486	0.00657567	161	103	495	0	0.652174	14	55.99	Human PnEN: 55.99%, Human PAG: 12.65%, Human DTg: 9.75%, Human PTR: 8.70%, Human SN-RN: 3.82%, Human PAG-DR: 3.56%, Human MG: 2.37%, Human PB: 0.79%, Human PnRF: 0.79%, Human SN: 0.66%, Human HTHma-HTHtub: 0.40%, Human IC: 0.26%, Human HTHpo-HTHso: 0.13%, Human MoSR: 0.13%
438	Cluster438	COVAR	16641	20.09	0.033663	5.5708	0.00015584	Midbrain-derived inhibitory	NEUR	GABA	CBLN CHGA CHGB IGF NAMPT NPPC NUCB NXPH SCG TAC UBL VGF proSAAS	0	N/A	Midbrain: 44.9%, Thalamus: 38.0%, Hypothalamus: 8.8%	Human SN-RN: 11.6%, Human CM-Pf: 8.9%, Human PAG: 7.1%	AC008163.1, AL161757.4, LINC01210, OTX2, OTX2-AS1, DMBX1, CASR, AL137100.3, SOX14, GATA3	11928	0.054442	20377.2	0.703702	0.00579155	4407	4462	3059	0	0.374078	48	11.59	Human SN-RN: 11.59%, Human CM-Pf: 8.91%, Human PAG: 7.07%, Human PTR: 6.47%, Human SN: 6.35%, Human LG: 5.84%, Human RN: 5.78%, Human VLN: 5.06%, Human MN: 4.87%, Human MG: 4.62%, Human SC: 2.95%, Human ETH: 2.57%, Human PAG-DR: 2.42%, Human LP: 2.31%, Human IC: 2.31%, Human Pul: 2.16%, Human PnEN: 2.11%, Human HTHma-HTHtub: 1.81%, Human CM: 1.80%, Human PB: 1.79%, Human DTg: 1.67%, Human VPL: 1.54%, Human HTHma: 1.28%, Human PN: 1.01%, Human MD: 1.01%, Human PnRF: 0.80%, Human MD-Re: 0.72%, Human LP-VPL: 0.66%, Human HTHtub: 0.58%, Human ANC: 0.48%, Human STH: 0.29%, Human PnAN: 0.18%, Human MoRF-MoEN: 0.18%, Human GPi: 0.15%, Human HTHso-HTHtub: 0.14%, Human HTHpo-HTHso: 0.14%, Human IO: 0.09%, Human SI: 0.04%, Human MoSR: 0.03%, Human CbDN: 0.03%, Human VA: 0.03%, Human GPe: 0.03%, Human CEN: 0.03%, Human BNST: 0.03%, Human CMN: 0.01%, Human BM: 0.01%, Human MoAN: 0.01%, Human SEP: 0.01%
93	Cluster93	COVAR	16641	22.3	0.034284	6.2	0.00016166	Deep-layer near-projecting	NEUR	VGLUT1	CCK CHGA CHGB NAMPT NUCB NXPH UBL UCN VGF proSAAS	0	L5/6 NP	Cerebral cortex: 97.2%, Basal forebrain: 1.1%, Hypothalamus: 0.7%	Human M1C: 28.5%, Human A23: 15.2%, Human A29-A30: 9.3%	IFNG-AS1, NPSR1-AS1, ERG, CD200R1L, LINC02218, BARX2, CCDC80, IL26, LINC02042, ROBO3	2217	0.0168017	16276	0.688293	0.00771444	611	655	682	269	0.307623	40	28.46	Human M1C: 28.46%, Human A23: 15.16%, Human A29-A30: 9.34%, Human A44-A45: 8.25%, Human A46: 7.08%, Human S1C: 5.14%, Human A43: 4.15%, Human A13: 3.61%, Human Pro: 1.80%, Human V2: 1.62%, Human MTG: 1.40%, Human A32: 1.13%, Human A5-A7: 1.08%, Human A40: 0.90%, Human ACC: 0.86%, Human TF: 0.77%, Human ITG: 0.77%, Human Idg: 0.72%, Human A25: 0.72%, Human HTHso: 0.72%, Human V1C: 0.72%, Human STG: 0.72%, Human Ig: 0.68%, Human Cla: 0.54%, Human SEP: 0.50%, Human Sub: 0.50%, Human A19: 0.45%, Human Pir: 0.45%, Human TH-TL: 0.32%, Human BNST: 0.27%, Human AON: 0.27%, Human A14: 0.18%, Human FI: 0.14%, Human A35-A36: 0.14%, Human A38: 0.14%, Human SI: 0.09%, Human BM: 0.09%, Human A1C: 0.05%, Human LEC: 0.05%, Human CEN: 0.05%
106	Cluster106	COVAR	16641	21.288	0.034059	5.9297	0.00016592	Deep-layer corticothalamic and 6b	NEUR	VGLUT1	ADCYAP CBLN CCK CHGA CHGB IGF NAMPT NUCB NXPH SCG UBL UCN VGF proSAAS	0	L6b	Cerebral cortex: 99.0%, Hippocampus: 0.6%, Basal forebrain: 0.4%	Human M1C: 20.6%, Human MTG: 8.8%, Human A23: 6.8%	AC023503.1, MDFIC, AC022133.2, AL138927.1, AC104689.2, DPP4, NPFFR2, KRT17, OLFML2B, CCN2	9905	0.0290318	29076	0.721069	0.00414916	2566	3359	2984	996	0.339122	43	20.58	Human M1C: 20.58%, Human MTG: 8.76%, Human A23: 6.80%, Human S1C: 6.26%, Human A44-A45: 5.38%, Human A46: 4.90%, Human A13: 4.28%, Human A1C: 4.14%, Human A43: 3.97%, Human Ig: 3.85%, Human A29-A30: 3.58%, Human A5-A7: 3.15%, Human Pro: 2.90%, Human STG: 2.80%, Human A19: 2.44%, Human V2: 2.39%, Human A25: 2.27%, Human A40: 2.15%, Human V1C: 2.08%, Human A14: 1.24%, Human ITG: 1.13%, Human A32: 0.76%, Human TF: 0.62%, Human AON: 0.59%, Human FI: 0.47%, Human Idg: 0.44%, Human Pir: 0.44%, Human ACC: 0.34%, Human Cla: 0.30%, Human Sub: 0.28%, Human CA1R-CA2R-CA3R: 0.25%, Human TH-TL: 0.15%, Human A38: 0.07%, Human CA1C-CA3C: 0.06%, Human SEP: 0.05%, Human PTR: 0.02%, Human SC: 0.02%, Human BM: 0.02%, Human SN: 0.01%, Human LP: 0.01%, Human CM-Pf: 0.01%, Human RN: 0.01%, Human A35-A36: 0.01%
86	Cluster86	COVAR	16641	20.762	0.034442	5.7838	0.00016612	Deep-layer near-projecting	NEUR	VGLUT1 VGLUT2	CCK CHGA CHGB NAMPT NUCB NXPH UBL UCN VGF proSAAS	0	L5/6 NP	Cerebral cortex: 97.0%, Basal forebrain: 1.8%, Hippocampus: 1.1%	Human M1C: 30.8%, Human S1C: 8.6%, Human Ig: 6.4%	IFNG-AS1, NPSR1-AS1, IL26, ROBO3, AC087863.2, LINC02444, SLC9C1, LINC02218, NPSR1, LINC01479	1508	0.0188479	19307.7	0.684538	0.00424444	406	393	453	256	0.300398	34	30.77	Human M1C: 30.77%, Human S1C: 8.62%, Human Ig: 6.37%, Human A43: 6.03%, Human MTG: 4.18%, Human A23: 3.85%, Human A1C: 3.78%, Human A44-A45: 3.71%, Human A5-A7: 3.51%, Human A40: 3.18%, Human Idg: 2.98%, Human A46: 2.59%, Human V1C: 2.39%, Human TH-TL: 2.19%, Human STG: 2.12%, Human TF: 2.12%, Human Pro: 1.72%, Human Cla: 1.72%, Human V2: 1.39%, Human A13: 1.13%, Human A19: 1.13%, Human A29-A30: 0.99%, Human ITG: 0.93%, Human Sub: 0.86%, Human CA1R-CA2R-CA3R: 0.27%, Human A32: 0.27%, Human A38: 0.27%, Human A35-A36: 0.20%, Human A25: 0.20%, Human FI: 0.20%, Human ACC: 0.13%, Human BM: 0.07%, Human AON: 0.07%, Human SEP: 0.07%
103	Cluster103	COVAR	16641	14.843	0.032079	4.1519	0.00017567	Deep-layer corticothalamic and 6b	NEUR	VGLUT1	ADCYAP CBLN CCK CHGA CHGB NAMPT NUCB NXPH PDYN SCG UBL VGF proSAAS	0	L6b	Cerebral cortex: 62.0%, Hippocampus: 25.8%, Amygdala: 12.1%	Human MEC: 45.4%, Human LEC: 14.7%, Human CA1U-CA2U-CA3U: 11.3%	CCN2, AC092131.1, VWA2, GUCA1C, SLC15A5, ITPRID1, C12orf42, F2R, LINC01735, LINC02218	1268	0.0288904	41470.7	0.756428	0.00328947	313	427	521	7	0.410883	15	45.43	Human MEC: 45.43%, Human LEC: 14.75%, Human CA1U-CA2U-CA3U: 11.28%, Human Sub: 10.49%, Human BL: 4.10%, Human CMN: 3.79%, Human CA1: 3.47%, Human BM: 2.44%, Human La: 1.66%, Human Pir: 0.87%, Human M1C: 0.55%, Human CA1-2R: 0.55%, Human A35-A36: 0.39%, Human CEN: 0.16%, Human HTHma: 0.08%
437	Cluster437	COVAR	16641	19.411	0.033157	5.4426	0.00018151	Midbrain-derived inhibitory	NEUR	GABA	CBLN CHGA CHGB IGF NAMPT NPPC NUCB NXPH SCG UBL VGF proSAAS	0	N/A	Thalamus: 85.5%, Midbrain: 13.8%, Pons: 0.5%	Human Pul: 19.7%, Human ETH: 12.5%, Human MD: 11.9%	AC245123.1, OTX2-AS1, LINC01210, OTX2, AC245187.2, AC246817.2, DMBX1, AL133493.1, GATA3, CASR	6147	0.0478475	20065.6	0.743704	0.00841396	2441	2032	1674	0	0.397104	35	19.65	Human Pul: 19.65%, Human ETH: 12.51%, Human MD: 11.88%, Human LG: 10.44%, Human SC: 7.43%, Human MD-Re: 5.99%, Human CM-Pf: 4.78%, Human ANC: 4.23%, Human MG: 3.87%, Human LP: 3.82%, Human VLN: 3.79%, Human PTR: 3.01%, Human CM: 2.18%, Human VPL: 1.22%, Human LP-VPL: 1.02%, Human IC: 0.94%, Human PAG-DR: 0.91%, Human PAG: 0.81%, Human SN-RN: 0.37%, Human SN: 0.28%, Human PB: 0.24%, Human DTg: 0.10%, Human BNST: 0.08%, Human HTHma: 0.05%, Human RN: 0.05%, Human VA: 0.05%, Human MN: 0.05%, Human PnRF: 0.05%, Human CbDN: 0.05%, Human PnAN: 0.03%, Human PnEN: 0.03%, Human HTHtub: 0.02%, Human PN: 0.02%, Human STH: 0.02%, Human SpC: 0.02%
391	Cluster391	COVAR	16641	17.927	0.03193	5.0538	0.00019531	Splatter	NEUR	GABA	AVP CHGA CHGB NAMPT NUCB NXPH SCG UBL proSAAS	0	N/A	Hypothalamus: 92.3%, Thalamus: 3.3%, Midbrain: 2.8%	Human HTHpo-HTHso: 48.5%, Human HTHma-HTHtub: 13.7%, Human HTHma: 12.2%	SFRP1, AVP, PDGFD, AL158013.1, EGFL6, ABI3BP, GBX1, NFIA-AS2, AC008415.1, LINC01938	827	0.0412049	11495.8	0.601725	0.0120684	471	291	65	0	0.569528	25	48.49	Human HTHpo-HTHso: 48.49%, Human HTHma-HTHtub: 13.66%, Human HTHma: 12.21%, Human MN: 8.71%, Human HTHso-HTHtub: 5.80%, Human HTHtub: 3.39%, Human CM-Pf: 2.18%, Human ANC: 0.73%, Human SN: 0.73%, Human SN-RN: 0.60%, Human SpC: 0.48%, Human PAG-DR: 0.48%, Human PTR: 0.36%, Human IC: 0.36%, Human MoSR: 0.36%, Human MoRF-MoEN: 0.24%, Human PAG: 0.24%, Human MoAN: 0.12%, Human BNST: 0.12%, Human MD-Re: 0.12%, Human PB: 0.12%, Human MD: 0.12%, Human ETH: 0.12%, Human SEP: 0.12%, Human PnRF: 0.12%
429	Cluster429	COVAR	16641	22.453	0.034055	6.3511	0.00020434	Splatter	NEUR	GABA	CHGA CHGB NAMPT NUCB NXPH PNOC SCG UBL VGF proSAAS	0	N/A	Basal forebrain: 55.9%, Amygdala: 24.1%, Thalamus: 12.9%	Human SEP: 48.3%, Human BNST: 23.8%, Human ANC: 12.9%	PRDM16, FREM2, TTR, PRDM16-DT, AC092957.1, ZIC2, SCN5A, Z96074.1, C14orf39, ZIC5	9792	0.0652302	17411.3	0.716374	0.0243585	1276	4105	4411	0	0.45047	23	48.25	Human SEP: 48.25%, Human BNST: 23.83%, Human ANC: 12.94%, Human NAC: 6.05%, Human HTHpo: 3.47%, Human HTHpo-HTHso: 1.94%, Human SI: 1.52%, Human HTHso-HTHtub: 1.24%, Human AON: 0.23%, Human CMN: 0.18%, Human Pir: 0.12%, Human CaB: 0.07%, Human CEN: 0.03%, Human HTHso: 0.02%, Human MN: 0.02%, Human PAG-DR: 0.01%, Human Idg: 0.01%, Human A35-A36: 0.01%, Human STH: 0.01%, Human DTg: 0.01%, Human GPe: 0.01%, Human A25: 0.01%, Human La: 0.01%
360	Cluster360	COVAR	16641	19.588	0.03306	5.5557	0.00021186	Splatter	NEUR	GABA	CHGA CHGB NAMPT NPPC NUCB SCG TAC UBL proSAAS	0	N/A	Midbrain: 99.1%, Pons: 0.8%, Thalamus: 0.1%	Human SC: 87.1%, Human IC: 10.6%, Human PTR: 0.6%	IGFL1, AP000146.1, LINC01692, OTX2, GATA3, IRX2, DMBX1, COL6A2, IRX3, FST	1215	0.0406792	12616.6	0.645327	0.004344	238	766	211	0	0.630453	10	87.08	Human SC: 87.08%, Human IC: 10.62%, Human PTR: 0.58%, Human DTg: 0.41%, Human PAG-DR: 0.41%, Human PnEN: 0.33%, Human PAG: 0.25%, Human SN-RN: 0.16%, Human LG: 0.08%, Human PnRF: 0.08%
206	Cluster206	COVAR	16641	15.987	0.032711	4.5436	0.00021775	Medium spiny neuron	NEUR	0	CCK CHGB NUCB PDYN SCG TAC UBL UCN VGF proSAAS	0	N/A	Hippocampus: 97.1%, Thalamus: 2.3%, Cerebral cortex: 0.6%	Human CA4C-DGC: 96.5%, Human Pul: 1.7%, Human LG: 0.6%	LINC02137, AC015631.1, GLI3, PLEK, AP003121.1, LINC02462, RGS9, MME, PTPN7, AL445584.2	172	0.0169767	20089.6	0.743044	0.00573311	170	2	0	0	0.988372	5	96.51	Human CA4C-DGC: 96.51%, Human Pul: 1.74%, Human Idg: 0.58%, Human LG: 0.58%, Human DGR-CA4Rpy: 0.58%
430	Cluster430	COVAR	16641	20.968	0.033587	5.9712	0.00022348	Medium spiny neuron	NEUR	GABA	CART CCK CHGA CHGB NAMPT NUCB PENK SCG SST UBL VGF proSAAS	0	N/A	Amygdala: 87.9%, Hypothalamus: 6.5%, Thalamus: 3.4%	Human CEN: 41.5%, Human BM: 23.7%, Human BNST: 19.7%	FREM2, IQGAP2, P2RY1, PENK, TRHR, GABRG1, ANKRD34B, TMEM215, LINC01305, FREM2-AS1	2057	0.0292384	33493.3	0.729735	0.0165553	551	335	1170	1	0.568789	17	41.52	Human CEN: 41.52%, Human BM: 23.72%, Human BNST: 19.74%, Human HTHpo-HTHso: 6.17%, Human ANC: 2.87%, Human CMN: 1.85%, Human SI: 0.63%, Human La: 0.53%, Human BL: 0.53%, Human CA1: 0.49%, Human VA: 0.49%, Human A35-A36: 0.44%, Human GPe: 0.34%, Human SEP: 0.29%, Human HTHpo: 0.29%, Human NAC: 0.05%, Human M1C: 0.05%
405	Cluster405	COVAR	16641	21.408	0.032122	6.1605	0.00025618	Amygdala excitatory	NEUR	VGLUT1 VGLUT2	CBLN CCK CHGA CHGB NAMPT NUCB SCG TAC UBL VGF proSAAS	0	N/A	Cerebral cortex: 41.9%, Hypothalamus: 27.8%, Amygdala: 27.3%	Human AON: 31.1%, Human HTHso: 26.6%, Human CoA: 12.2%	ROR2, TACR3, AC022523.1, AC020704.1, WDR86, AC025470.2, AL136119.1, NFIA-AS2, RXFP2, AC087516.2	6125	0.0495373	29484.9	0.753093	0.00880696	2431	945	2728	21	0.445388	35	31.05	Human AON: 31.05%, Human HTHso: 26.63%, Human CoA: 12.23%, Human CMN: 6.64%, Human CEN: 4.77%, Human Pir: 4.00%, Human A35-A36: 3.85%, Human BM: 1.91%, Human A25: 1.75%, Human SEP: 1.39%, Human BNST: 1.31%, Human SI: 1.19%, Human HTHpo: 1.11%, Human ACC: 0.56%, Human M1C: 0.34%, Human BL: 0.24%, Human La: 0.21%, Human NAC: 0.16%, Human FI: 0.11%, Human MEC: 0.10%, Human LEC: 0.08%, Human MN: 0.05%, Human CA1U-CA2U-CA3U: 0.05%, Human TH-TL: 0.03%, Human PAG-DR: 0.03%, Human MTG: 0.03%, Human CA1: 0.03%, Human MD: 0.02%, Human Sub: 0.02%, Human ANC: 0.02%, Human PnAN: 0.02%, Human Cla: 0.02%, Human CA2U-CA3U: 0.02%, Human A43: 0.02%, Human S1C: 0.02%
221	Cluster221	COVAR	16641	17.02	0.031542	4.9132	0.00026679	Medium spiny neuron	NEUR	GABA	CHGA CHGB NAMPT NUCB PENK SCG TAC UBL VGF proSAAS	MSN-D2	N/A	Basal forebrain: 78.8%, Amygdala: 9.0%, Cerebral cortex: 6.5%	Human SI: 19.8%, Human Pu: 16.4%, Human NAC: 15.6%	AC048352.1, GPR6, LINC01305, DRD2, AC005482.1, RDH10, SIX3, LOXHD1, AC023905.1, AL392086.1	2571	0.036792	31331.3	0.720243	0.00594674	699	825	1047	0	0.407235	24	19.8	Human SI: 19.80%, Human Pu: 16.37%, Human NAC: 15.56%, Human CaB: 12.06%, Human GPe: 11.75%, Human AON: 6.42%, Human BNST: 6.30%, Human HTHpo: 3.03%, Human SEP: 1.83%, Human CMN: 1.48%, Human VA: 1.32%, Human Cla: 1.13%, Human CEN: 1.13%, Human HTHso: 0.74%, Human CA4C-DGC: 0.27%, Human GPi: 0.27%, Human HTHpo-HTHso: 0.12%, Human DGR-CA4Rpy: 0.12%, Human ANC: 0.08%, Human Pir: 0.08%, Human La: 0.04%, Human PTR: 0.04%, Human BM: 0.04%, Human CbDN: 0.04%
185	Cluster185	COVAR	16641	18.302	0.032334	5.2925	0.0002728	Hippocampal CA1-3	NEUR	VGLUT1	CBLN CCK CHGB NAMPT NTS NUCB SCG UBL VGF proSAAS	0	N/A	Hippocampus: 100.0%, Cerebral cortex: 0.0%, Amygdala: 0.0%	Human CA1C-CA3C: 43.0%, Human Sub: 38.9%, Human CA1-2R: 13.0%	NTS, FNDC1, AC116345.1, LINC02153, AC023781.1, ESRRAP2, GNA14-AS1, AC092661.1, C16orf74, AL356417.2	561	0.0235103	20560.9	0.664421	0.00231934	302	178	81	0	0.538324	8	42.96	Human CA1C-CA3C: 42.96%, Human Sub: 38.86%, Human CA1-2R: 13.01%, Human CA1R-CA2R-CA3R: 1.96%, Human CA1: 1.43%, Human CA1U-CA2U-CA3U: 1.43%, Human DGR-CA4Rpy: 0.18%, Human CA4C-DGC: 0.18%
168	Cluster168	COVAR	16641	20.69	0.031921	5.9867	0.00027493	Miscellaneous	NEUR	VGLUT1 VGLUT2	CBLN CCK CHGB NAMPT NUCB SCG UBL UCN VGF proSAAS	0	N/A	Cerebral cortex: 92.4%, Hippocampus: 7.6%, Amygdala: 0.0%	Human TH-TL: 56.3%, Human MEC: 34.4%, Human Sub: 4.4%	GRB14, DUXAP9, SCHLAP1, MET, TWIST2, LINC01297, LINC01524, DUXAP10, FER1L6-AS2, DCN	631	0.0247385	36330.8	0.72909	0.00594223	225	52	354	0	0.561014	8	56.26	Human TH-TL: 56.26%, Human MEC: 34.39%, Human Sub: 4.44%, Human CA1U-CA2U-CA3U: 2.54%, Human Pro: 1.27%, Human LEC: 0.48%, Human CA1C-CA3C: 0.32%, Human CA1: 0.32%
85	Cluster85	COVAR	16641	17.889	0.029772	5.1861	0.00028178	Deep-layer near-projecting	NEUR	VGLUT1 VGLUT2 VGLUT3	CBLN CCK CHGA CHGB GRP NAMPT NUCB NXPH SCG UBL UCN proSAAS	0	N/A	Cerebral cortex: 47.1%, Basal forebrain: 37.0%, Hypothalamus: 10.9%	Human ACC: 32.3%, Human SEP: 25.9%, Human SI: 9.7%	AC005909.2, FER1L6-AS2, PRELP, AC093912.1, NPSR1-AS1, VWA2, LPIN3, ABCC9, CDCP1, MROH2A	514	0.0621067	28261.8	0.738267	0.00704469	218	144	137	15	0.424125	20	32.3	Human ACC: 32.30%, Human SEP: 25.88%, Human SI: 9.73%, Human AON: 8.56%, Human HTHso: 8.17%, Human BNST: 4.28%, Human M1C: 2.92%, Human HTHpo: 2.72%, Human A25: 2.14%, Human NAC: 1.17%, Human FI: 0.39%, Human Ig: 0.19%, Human CA1U-CA2U-CA3U: 0.19%, Human CA1-2R: 0.19%, Human LP: 0.19%, Human Cla: 0.19%, Human CoA: 0.19%, Human ITG: 0.19%, Human TH-TL: 0.19%, Human A29-A30: 0.19%
207	Cluster207	COVAR	16641	18.131	0.032603	5.2658	0.00028839	Medium spiny neuron	NEUR	GABA	CHGB NAMPT NUCB PENK SCG TAC UBL UCN VGF proSAAS	MSN-D2	N/A	Basal forebrain: 92.9%, Thalamus: 4.1%, Amygdala: 1.9%	Human Pu: 54.1%, Human CaB: 28.2%, Human GPe: 5.8%	GPR6, AL139379.1, DRD2, AC073325.1, ADORA2A, LINC02137, PENK, GPR88, AL450332.1, LPL	20569	0.027614	26586.7	0.723578	0.00510462	6985	6404	7180	0	0.349069	23	54.11	Human Pu: 54.11%, Human CaB: 28.25%, Human GPe: 5.75%, Human VA: 4.06%, Human NAC: 2.77%, Human BNST: 1.68%, Human SEP: 1.12%, Human CA4C-DGC: 1.03%, Human Cla: 0.58%, Human SI: 0.18%, Human CEN: 0.16%, Human GPi: 0.15%, Human AON: 0.04%, Human Pul: 0.02%, Human HTHpo-HTHso: 0.02%, Human Idg: 0.01%, Human DGR-CA4Rpy: 0.01%, Human La: 0.01%, Human STG: 0.00%, Human CMN: 0.00%, Human LG: 0.00%, Human ANC: 0.00%, Human A1C: 0.00%
91	Cluster91	COVAR	16641	17.389	0.03157	5.0941	0.00032151	Deep-layer near-projecting	NEUR	VGLUT1	CCK CHGA CHGB NAMPT NUCB NXPH UBL UCN VGF proSAAS	0	L5/6 NP	Cerebral cortex: 89.4%, Basal forebrain: 4.7%, Hippocampus: 3.3%	Human MTG: 16.0%, Human Idg: 7.9%, Human TF: 7.8%	CD200R1L, NPSR1-AS1, IFNG-AS1, LINC02042, CCDC80, ERG, BARX2, CD200R1L-AS1, TRIM22, PDLIM1	1523	0.0217479	22948.6	0.720668	0.00452301	422	488	530	83	0.347997	34	15.96	Human MTG: 15.96%, Human Idg: 10.44%, Human TF: 7.81%, Human A38: 7.22%, Human M1C: 5.45%, Human ITG: 5.38%, Human TH-TL: 5.19%, Human A19: 4.86%, Human Cla: 4.66%, Human A40: 4.60%, Human A23: 3.41%, Human Ig: 2.50%, Human A5-A7: 2.36%, Human Pro: 2.36%, Human BM: 2.36%, Human V2: 2.23%, Human Sub: 2.10%, Human STG: 1.71%, Human A43: 1.58%, Human S1C: 1.25%, Human LEC: 1.18%, Human A1C: 1.18%, Human A35-A36: 0.92%, Human CA1R-CA2R-CA3R: 0.79%, Human FI: 0.72%, Human Pir: 0.46%, Human CA1U-CA2U-CA3U: 0.33%, Human V1C: 0.26%, Human CEN: 0.26%, Human A29-A30: 0.13%, Human A44-A45: 0.13%, Human A46: 0.07%, Human CA2U-CA3U: 0.07%, Human A13: 0.07%
218	Cluster218	COVAR	16641	19.754	0.031427	5.8134	0.00034035	Medium spiny neuron	NEUR	0	CART CCK CHGA CHGB NAMPT NUCB SCG TAC UBL proSAAS	0	N/A	Basal forebrain: 50.9%, Amygdala: 22.3%, Hypothalamus: 18.5%	Human SI: 38.1%, Human BNST: 19.5%, Human HTHpo: 16.2%	AC093515.1, AC079052.1, AC022433.1, ISL1, AC010478.1, DRD3, RXFP2, GDNF-AS1, AC006972.1, COL1A1	6712	0.0367818	20701.1	0.752477	0.0111932	1583	1716	3413	0	0.508492	28	38.05	Human SI: 38.05%, Human BNST: 19.55%, Human HTHpo: 16.22%, Human AON: 6.82%, Human NAC: 6.14%, Human GPe: 5.81%, Human HTHpo-HTHso: 1.97%, Human CEN: 1.49%, Human CMN: 1.13%, Human VA: 0.70%, Human ANC: 0.49%, Human Pu: 0.39%, Human HTHso: 0.33%, Human SEP: 0.21%, Human Cla: 0.13%, Human GPi: 0.12%, Human Pir: 0.10%, Human La: 0.09%, Human CaB: 0.06%, Human A25: 0.04%, Human BM: 0.04%, Human LP: 0.01%, Human CoA: 0.01%, Human BL: 0.01%, Human CA1: 0.01%, Human SN: 0.01%, Human FI: 0.01%, Human A35-A36: 0.01%
155	Cluster155	COVAR	16641	23.565	0.031887	6.9684	0.00036117	Amygdala excitatory	NEUR	VGLUT1 VGLUT2	ADCYAP CBLN CCK CHGA CHGB NAMPT NUCB NXPH PYY UBL VGF proSAAS	0	N/A	Amygdala: 99.6%, Cerebral cortex: 0.2%, Hippocampus: 0.2%	Human La: 77.0%, Human BL: 17.2%, Human CEN: 5.2%	AC005909.2, LINC02770, AL445207.1, LINC01903, AC099517.1, AC022655.1, DCSTAMP, AC068112.1, LINC01821, AC115100.1	11716	0.0427714	30655.7	0.817964	0.00304527	5185	1728	4798	5	0.442557	9	77.03	Human La: 77.03%, Human BL: 17.21%, Human CEN: 5.21%, Human CA1U-CA2U-CA3U: 0.16%, Human A35-A36: 0.15%, Human CMN: 0.12%, Human BM: 0.07%, Human M1C: 0.04%, Human Pir: 0.01%
124	Cluster124	COVAR	16641	19.642	0.031621	5.8174	0.00036811	Upper-layer intratelencephalic	NEUR	VGLUT1 VGLUT2	ADCYAP CBLN CCK CHGA CHGB NAMPT NUCB SCG UBL UCN VGF proSAAS	0	L2/3 IT	Cerebral cortex: 98.9%, Basal forebrain: 0.5%, Hippocampus: 0.2%	Human MTG: 12.5%, Human A44-A45: 10.1%, Human A13: 9.0%	LINC00507, LINC00508, AC097512.1, AC110614.1, LINC02263, LINC02306, LINC00326, AC092440.1, AC093607.1, AC110014.1	28224	0.0426188	24822.1	0.723313	0.00304237	8059	7392	12201	572	0.432292	55	12.5	Human MTG: 12.50%, Human A44-A45: 10.10%, Human A13: 8.95%, Human A46: 6.13%, Human A40: 6.05%, Human A43: 5.34%, Human A5-A7: 4.92%, Human Ig: 4.16%, Human STG: 4.10%, Human A19: 4.05%, Human A1C: 3.72%, Human A25: 3.60%, Human A14: 2.95%, Human ITG: 2.86%, Human AON: 2.60%, Human M1C: 2.40%, Human A23: 2.02%, Human A32: 1.68%, Human S1C: 1.54%, Human FI: 1.54%, Human TF: 1.28%, Human Pro: 1.18%, Human Idg: 0.94%, Human Pir: 0.94%, Human A38: 0.91%, Human V2: 0.88%, Human TH-TL: 0.69%, Human Cla: 0.48%, Human ACC: 0.47%, Human A29-A30: 0.34%, Human Sub: 0.19%, Human HTHso: 0.17%, Human A35-A36: 0.05%, Human SEP: 0.05%, Human PAG-DR: 0.04%, Human V1C: 0.04%, Human CoA: 0.04%, Human BM: 0.03%, Human SC: 0.01%, Human CA1R-CA2R-CA3R: 0.01%, Human HTHma: 0.01%, Human IO: 0.01%, Human VPL: 0.00%, Human PTR: 0.00%, Human ANC: 0.00%, Human HTHma-HTHtub: 0.00%, Human PnRF: 0.00%, Human Pul: 0.00%, Human LG: 0.00%, Human LP: 0.00%, Human SN-RN: 0.00%, Human NAC: 0.00%, Human STH: 0.00%, Human MN: 0.00%, Human MEC: 0.00%
435	Cluster435	COVAR	16641	14.203	0.031976	4.2157	0.00037809	Midbrain-derived inhibitory	NEUR	GABA	CBLN CHGA CHGB IGF NAMPT NPPC NUCB NXPH SCG TAC UBL proSAAS	0	N/A	Midbrain: 54.9%, Thalamus: 43.2%, Pons: 0.8%	Human SN-RN: 24.2%, Human CM-Pf: 13.1%, Human PAG: 7.4%	NPSR1, LINC01210, CASR, SOX14, OTX2, OTX2-AS1, AC007159.1, DMBX1, GATA3, AL161757.4	7340	0.0392885	19228.8	0.705312	0.0081511	2677	2693	1970	0	0.366894	40	24.17	Human SN-RN: 24.17%, Human CM-Pf: 13.15%, Human PAG: 7.37%, Human CM: 7.19%, Human VLN: 7.04%, Human RN: 6.72%, Human SN: 6.54%, Human PTR: 5.14%, Human LP: 2.89%, Human LP-VPL: 2.34%, Human PAG-DR: 2.11%, Human MG: 2.10%, Human Pul: 1.87%, Human MD-Re: 1.59%, Human IC: 1.58%, Human ETH: 1.39%, Human SC: 1.28%, Human MD: 1.12%, Human VPL: 1.05%, Human LG: 0.87%, Human ANC: 0.44%, Human MN: 0.33%, Human PB: 0.31%, Human GPi: 0.20%, Human DTg: 0.18%, Human HTHma: 0.16%, Human PnRF: 0.15%, Human HTHma-HTHtub: 0.12%, Human PnEN: 0.10%, Human STH: 0.08%, Human HTHpo-HTHso: 0.08%, Human VA: 0.07%, Human PN: 0.07%, Human GPe: 0.07%, Human SI: 0.05%, Human CEN: 0.03%, Human HTHtub: 0.01%, Human BNST: 0.01%, Human AON: 0.01%, Human MoAN: 0.01%
148	Cluster148	COVAR	16641	23.092	0.03159	6.8545	0.00037849	Deep-layer intratelencephalic	NEUR	VGLUT1	CBLN CCK CHGA CHGB NAMPT NUCB SCG UBL UCN VGF proSAAS	0	L6 IT	Cerebral cortex: 85.2%, Basal forebrain: 6.0%, Amygdala: 5.0%	Human MTG: 7.7%, Human ACC: 7.4%, Human FI: 6.6%	LINC00343, AC011754.1, THEMIS, TMEM233, AL356432.3, AC092131.1, AC079163.2, AC004917.1, AC015943.1, SH2D1B	16196	0.0301694	36002	0.739723	0.00371358	5064	4918	5439	775	0.335824	53	7.71	Human MTG: 7.71%, Human ACC: 7.37%, Human Idg: 6.72%, Human FI: 6.62%, Human A38: 6.40%, Human A25: 6.27%, Human TH-TL: 5.43%, Human M1C: 5.32%, Human LEC: 4.46%, Human TF: 4.20%, Human Cla: 3.95%, Human Ig: 3.25%, Human A13: 2.83%, Human AON: 1.98%, Human A14: 1.86%, Human Pir: 1.80%, Human CEN: 1.77%, Human Sub: 1.75%, Human SEP: 1.52%, Human A43: 1.50%, Human A1C: 1.44%, Human Pro: 1.35%, Human BM: 1.30%, Human La: 1.26%, Human A32: 1.26%, Human CA1R-CA2R-CA3R: 1.06%, Human ITG: 1.03%, Human A44-A45: 0.85%, Human A35-A36: 0.85%, Human A40: 0.84%, Human CA2U-CA3U: 0.75%, Human S1C: 0.70%, Human A23: 0.61%, Human STG: 0.61%, Human SI: 0.48%, Human A19: 0.46%, Human A46: 0.45%, Human MEC: 0.44%, Human BL: 0.35%, Human A5-A7: 0.30%, Human CoA: 0.29%, Human A29-A30: 0.17%, Human HTHso: 0.15%, Human CA1U-CA2U-CA3U: 0.13%, Human V2: 0.09%, Human CMN: 0.03%, Human ETH: 0.01%, Human Pu: 0.01%, Human HTHma: 0.01%, Human RN: 0.01%, Human GPe: 0.01%, Human CA1-2R: 0.01%, Human CA1C-CA3C: 0.01%
422	Cluster422	COVAR	16641	24.967	0.031725	7.4325	0.00039208	Splatter	NEUR	GABA	AVP CCK CHGA CHGB NAMPT NUCB NXPH SCG SST TAC UBL VGF proSAAS	0	N/A	Hypothalamus: 44.2%, Amygdala: 23.2%, Thalamus: 20.2%	Human BNST: 22.3%, Human ANC: 20.1%, Human HTHpo: 19.8%	CALCR, LHX8, TMEM255A, DGKK, AL110292.1, ARHGAP36, GABRE, ONECUT3, STK26, LINC00540	2976	0.0785383	22988.8	0.700399	0.0223837	689	1016	1271	0	0.427083	26	22.28	Human BNST: 22.28%, Human ANC: 20.06%, Human HTHpo: 19.83%, Human HTHso-HTHtub: 14.08%, Human SEP: 8.03%, Human HTHpo-HTHso: 7.63%, Human SI: 3.12%, Human HTHtub: 2.42%, Human CMN: 0.50%, Human Pir: 0.30%, Human SN: 0.27%, Human NAC: 0.27%, Human CEN: 0.24%, Human HTHma-HTHtub: 0.20%, Human LG: 0.13%, Human GPe: 0.10%, Human BL: 0.10%, Human PnRF: 0.10%, Human PAG: 0.07%, Human PAG-DR: 0.07%, Human CM-Pf: 0.03%, Human MN: 0.03%, Human BM: 0.03%, Human HTHso: 0.03%, Human AON: 0.03%, Human DTg: 0.03%
216	Cluster216	COVAR	16641	21.227	0.031448	6.3826	0.00044199	Medium spiny neuron	NEUR	GABA	CCK CHGB NAMPT NUCB PENK SCG UBL VGF proSAAS	MSN-D2	N/A	Basal forebrain: 40.9%, Amygdala: 26.3%, Hypothalamus: 18.3%	Human SI: 36.9%, Human BNST: 19.4%, Human HTHpo: 16.1%	DRD2, MYO3A, PENK, ADORA2A, LINC01833, GPR6, LINC02462, AL020994.2, P2RY1, SIX3	5720	0.0342403	23286.3	0.753566	0.0102968	1457	1835	2428	0	0.424476	23	36.94	Human SI: 36.94%, Human BNST: 19.44%, Human HTHpo: 16.12%, Human AON: 13.06%, Human CEN: 3.25%, Human CMN: 3.13%, Human NAC: 1.92%, Human GPe: 1.77%, Human HTHpo-HTHso: 1.57%, Human VA: 0.91%, Human HTHso: 0.65%, Human La: 0.40%, Human Pir: 0.33%, Human Pu: 0.16%, Human ANC: 0.14%, Human CoA: 0.05%, Human SEP: 0.03%, Human BL: 0.03%, Human CaB: 0.02%, Human GPi: 0.02%, Human Cla: 0.02%, Human BM: 0.02%, Human MEC: 0.02%
136	Cluster136	COVAR	16641	15.777	0.029588	4.7537	0.00045315	Deep-layer intratelencephalic	NEUR	VGLUT1 VGLUT2	ADCYAP CBLN CCK CHGA CHGB CRH NAMPT NUCB PYY SCG UBL UCN VGF proSAAS	0	N/A	Amygdala: 54.6%, Cerebral cortex: 36.2%, Hypothalamus: 8.6%	Human CoA: 54.6%, Human AON: 28.3%, Human HTHso: 8.6%	AC099517.1, LINC02196, AC079380.1, LINC02465, AL138927.1, AC073578.2, AL450352.1, ARHGAP15, TNNT2, LINC02378	152	0.041642	47993.3	0.743367	0.00713218	14	7	130	1	0.855263	8	54.61	Human CoA: 54.61%, Human AON: 28.29%, Human HTHso: 8.55%, Human Pir: 5.26%, Human A25: 1.32%, Human M1C: 0.66%, Human A38: 0.66%, Human Cla: 0.66%
130	Cluster130	COVAR	16641	23.08	0.031113	6.9853	0.00047781	Upper-layer intratelencephalic	NEUR	VGLUT1 VGLUT2	ADCYAP CBLN CCK CHGA CHGB NAMPT NUCB SCG UBL UCN VGF proSAAS	0	L2/3 IT	Cerebral cortex: 97.8%, Amygdala: 0.7%, Basal forebrain: 0.7%	Human A29-A30: 18.1%, Human MTG: 12.0%, Human A23: 7.7%	AC008568.1, AC025839.1, LINC02296, AJ009632.2, SLC38A11, AL117329.1, ENPEP, MIR3976HG, AC016598.2, MFGE8	25496	0.0399007	27164.9	0.687466	0.00876547	7574	7572	9260	1090	0.363194	68	18.08	Human A29-A30: 18.08%, Human MTG: 12.00%, Human A23: 7.70%, Human STG: 5.37%, Human A1C: 5.24%, Human A5-A7: 4.82%, Human M1C: 4.78%, Human Ig: 4.49%, Human A40: 3.71%, Human A19: 3.51%, Human TF: 2.93%, Human V2: 2.58%, Human A43: 2.56%, Human ITG: 2.29%, Human S1C: 2.26%, Human Pro: 2.21%, Human TH-TL: 1.97%, Human V1C: 1.87%, Human A38: 1.55%, Human A44-A45: 1.33%, Human Idg: 1.15%, Human A32: 1.12%, Human A13: 1.07%, Human A46: 0.89%, Human A35-A36: 0.74%, Human BM: 0.67%, Human ACC: 0.50%, Human Cla: 0.48%, Human A25: 0.46%, Human Sub: 0.42%, Human AON: 0.23%, Human A14: 0.19%, Human SEP: 0.15%, Human HTHso: 0.13%, Human Pir: 0.11%, Human PAG-DR: 0.07%, Human FI: 0.07%, Human SI: 0.04%, Human LEC: 0.02%, Human SC: 0.02%, Human BNST: 0.02%, Human CA1C-CA3C: 0.02%, Human CA1U-CA2U-CA3U: 0.02%, Human MoAN: 0.01%, Human HTHma: 0.01%, Human CA1R-CA2R-CA3R: 0.01%, Human CMN: 0.01%, Human BL: 0.01%, Human MEC: 0.01%, Human La: 0.01%, Human PnEN: 0.01%, Human HTHma-HTHtub: 0.01%, Human SN: 0.01%, Human MN: 0.00%, Human CEN: 0.00%, Human Pu: 0.00%, Human Pul: 0.00%, Human DTg: 0.00%, Human ETH: 0.00%, Human NAC: 0.00%, Human MoSR: 0.00%, Human HTHpo: 0.00%, Human HTHpo-HTHso: 0.00%, Human PB: 0.00%, Human MD: 0.00%, Human IC: 0.00%, Human VA: 0.00%, Human CM-Pf: 0.00%
331	Cluster331	COVAR	16641	16.205	0.02858	4.9114	0.00048572	Mammillary body	NEUR	VGLUT2	ADCYAP CBLN CCK CHGA CHGB NAMPT NUCB NXPH SCG TAC UBL VGF proSAAS	0	N/A	Hypothalamus: 96.6%, Midbrain: 2.3%, Cerebral cortex: 1.1%	Human MN: 45.7%, Human HTHma: 22.9%, Human HTHma-HTHtub: 18.9%	PITX2, SIM1, PANCR, AC083837.1, FOXB1, AL691420.1, LHX1-DT, C14orf39, PKHD1L1, NPSR1	175	0.0659429	19672.3	0.731829	0.0058005	30	75	68	2	0.428571	7	45.71	Human MN: 45.71%, Human HTHma: 22.86%, Human HTHma-HTHtub: 18.86%, Human HTHtub: 9.14%, Human SN-RN: 1.14%, Human SN: 1.14%, Human M1C: 1.14%
247	Cluster247	COVAR	16641	19.654	0.030656	5.9737	0.00050208	MGE interneuron	NEUR	GABA	CBLN CCK CHGA CHGB CORT IGF NAMPT NMU NPY NUCB NXPH SCG SST TAC UBL VGF proSAAS	0	Sst	Hippocampus: 91.0%, Amygdala: 4.8%, Cerebral cortex: 3.4%	Human CA1C-CA3C: 20.3%, Human CA1U-CA2U-CA3U: 19.1%, Human CA1: 16.6%	AC022133.2, AC022126.1, AL450345.2, KCNJ5, TNFSF15, LINC02624, MYHAS, ZAP70, LINC02192, FAM89A	1110	0.0508242	28003.5	0.723415	0.00616228	351	330	404	25	0.363964	29	20.27	Human CA1C-CA3C: 20.27%, Human CA1U-CA2U-CA3U: 19.10%, Human CA1: 16.58%, Human CA1R-CA2R-CA3R: 14.14%, Human CA4C-DGC: 5.05%, Human CA1-2R: 4.14%, Human Sub: 3.96%, Human CMN: 3.60%, Human CA3R: 3.06%, Human M1C: 2.25%, Human DGU-CA4Upy: 2.25%, Human CA2U-CA3U: 1.98%, Human DGR-CA4Rpy: 0.45%, Human CEN: 0.45%, Human Pir: 0.45%, Human BL: 0.36%, Human MEC: 0.36%, Human SI: 0.27%, Human Cla: 0.27%, Human BM: 0.18%, Human ANC: 0.09%, Human BNST: 0.09%, Human CaB: 0.09%, Human CoA: 0.09%, Human A35-A36: 0.09%, Human A25: 0.09%, Human TF: 0.09%, Human TH-TL: 0.09%, Human Pu: 0.09%
352	Cluster352	COVAR	16641	18.303	0.030277	5.6586	0.00061066	Splatter	0	GABA	CHGA CHGB NAMPT NPPC NUCB NXPH PNOC SCG UBL proSAAS	0	N/A	Midbrain: 97.3%, Pons: 0.9%, Medulla: 0.8%	Human SC: 81.8%, Human IC: 10.4%, Human PAG-DR: 2.7%	LHX1, EBF1, EBF3, GATA3, TRAC, GATA3-AS1, PVALB, HAS2-AS1, HAS2, LHX1-DT	862	0.0248573	11072.6	0.577339	0.00817489	177	554	130	1	0.642691	16	81.79	Human SC: 81.79%, Human IC: 10.44%, Human PAG-DR: 2.67%, Human PTR: 1.16%, Human SN-RN: 0.70%, Human PAG: 0.46%, Human PB: 0.46%, Human ETH: 0.46%, Human MoSR: 0.46%, Human MoRF-MoEN: 0.35%, Human PnEN: 0.35%, Human MD-Re: 0.23%, Human SN: 0.12%, Human HTHma-HTHtub: 0.12%, Human DTg: 0.12%, Human M1C: 0.12%
390	Cluster390	COVAR	16641	21.567	0.029398	6.7807	0.00073639	Splatter	NEUR	GABA	CBLN CCK CHGA CHGB NAMPT NMB NPB NPPC NUCB NXPH PNOC SCG SST UBL VGF proSAAS	0	N/A	Thalamus: 81.4%, Amygdala: 5.6%, Pons: 5.3%	Human LG: 42.0%, Human ANC: 34.7%, Human BNST: 5.4%	ECEL1, SST, LINC00540, PAX6, DLK1, ARHGAP36, EGFL6, GPC3, LHX1, SIX3	3366	0.0553926	15378.3	0.629335	0.0108804	1102	1734	530	0	0.515152	47	41.98	Human LG: 41.98%, Human ANC: 34.70%, Human BNST: 5.44%, Human HTHpo-HTHso: 3.39%, Human VLN: 2.70%, Human PnEN: 2.58%, Human PB: 1.37%, Human SN: 1.25%, Human SN-RN: 0.89%, Human PAG: 0.89%, Human DTg: 0.74%, Human VPL: 0.71%, Human CM-Pf: 0.65%, Human PnAN: 0.51%, Human PAG-DR: 0.21%, Human HTHma-HTHtub: 0.18%, Human HTHma: 0.15%, Human ETH: 0.12%, Human VA: 0.12%, Human MoSR: 0.12%, Human Pul: 0.09%, Human MoRF-MoEN: 0.09%, Human DGR-CA4Rpy: 0.09%, Human HTHso-HTHtub: 0.09%, Human CMN: 0.09%, Human LP: 0.06%, Human MoAN: 0.06%, Human LP-VPL: 0.06%, Human SI: 0.06%, Human PnRF: 0.06%, Human STH: 0.06%, Human SC: 0.06%, Human CbDN: 0.03%, Human IC: 0.03%, Human MD: 0.03%, Human CM: 0.03%, Human HTHpo: 0.03%, Human HTHtub: 0.03%, Human CEN: 0.03%, Human MD-Re: 0.03%, Human SEP: 0.03%, Human MG: 0.03%, Human MN: 0.03%, Human RN: 0.03%, Human SpC: 0.03%, Human A25: 0.03%, Human PTR: 0.03%
219	Cluster219	COVAR	16641	17.251	0.028826	5.4376	0.00075708	Medium spiny neuron	NEUR	GABA	CHGA CHGB NAMPT NUCB NXPH PDYN PENK SCG TAC UBL VGF VIP proSAAS	MSN-D1	N/A	Amygdala: 33.2%, Basal forebrain: 32.8%, Hypothalamus: 18.6%	Human SI: 31.0%, Human BNST: 23.2%, Human HTHpo: 13.6%	ISL1, NPNT, AC010478.1, LINC02462, PROK2, AC015631.1, DRD3, AC022433.1, NMBR, LINC01951	8342	0.0311394	16908.8	0.716584	0.0135146	1775	2415	4152	0	0.497722	29	30.98	Human SI: 30.98%, Human BNST: 23.16%, Human HTHpo: 13.57%, Human CMN: 7.83%, Human AON: 5.91%, Human Pir: 5.06%, Human HTHso: 2.98%, Human ANC: 2.22%, Human HTHpo-HTHso: 2.04%, Human VA: 1.32%, Human NAC: 1.20%, Human CEN: 0.97%, Human CoA: 0.78%, Human FI: 0.62%, Human La: 0.23%, Human Cla: 0.20%, Human GPe: 0.19%, Human SEP: 0.18%, Human BM: 0.14%, Human Pu: 0.10%, Human A35-A36: 0.07%, Human Idg: 0.07%, Human BL: 0.07%, Human A25: 0.04%, Human HTHso-HTHtub: 0.02%, Human Ig: 0.01%, Human A38: 0.01%, Human MN: 0.01%, Human ACC: 0.01%
99	Cluster99	COVAR	16641	16.119	0.029478	5.1203	0.00082376	Deep-layer corticothalamic and 6b	NEUR	VGLUT1	CBLN CCK CHGA CHGB NAMPT NUCB NXPH SCG UBL UCN VGF proSAAS	0	L6b	Cerebral cortex: 80.0%, Basal forebrain: 11.2%, Hippocampus: 6.5%	Human FI: 11.3%, Human ACC: 10.3%, Human Cla: 8.0%	CCN2, VWA2, SLC15A5, AC092131.1, DPP4, CDH24, AL596257.1, AC002331.1, KRT17, ADTRP	4421	0.0382475	32273.9	0.735026	0.00562357	1520	1837	934	130	0.415517	51	11.26	Human FI: 11.26%, Human ACC: 10.29%, Human Cla: 8.03%, Human MTG: 7.98%, Human A25: 5.36%, Human M1C: 4.52%, Human Idg: 3.48%, Human A13: 3.46%, Human S1C: 3.01%, Human A46: 2.71%, Human Sub: 2.67%, Human A1C: 2.35%, Human Ig: 2.31%, Human A23: 2.28%, Human A5-A7: 2.19%, Human A44-A45: 1.97%, Human A43: 1.70%, Human SEP: 1.67%, Human CA1R-CA2R-CA3R: 1.56%, Human AON: 1.56%, Human Pro: 1.45%, Human A19: 1.40%, Human A29-A30: 1.31%, Human CA1C-CA3C: 1.27%, Human V1C: 1.24%, Human A14: 1.20%, Human TH-TL: 1.02%, Human CMN: 0.97%, Human STG: 0.97%, Human A32: 0.88%, Human A40: 0.81%, Human A38: 0.81%, Human TF: 0.77%, Human ITG: 0.77%, Human SI: 0.72%, Human CA2U-CA3U: 0.68%, Human Pu: 0.66%, Human V2: 0.57%, Human CEN: 0.45%, Human CA1U-CA2U-CA3U: 0.29%, Human Pir: 0.27%, Human BM: 0.25%, Human HTHso: 0.20%, Human CoA: 0.18%, Human La: 0.14%, Human NAC: 0.11%, Human HTHpo: 0.07%, Human A35-A36: 0.07%, Human RN: 0.02%, Human BNST: 0.02%, Human CA1-2R: 0.02%
201	Cluster201	COVAR	16641	18.895	0.029131	6.0049	0.00082762	Hippocampal dentate gyrus	NEUR	VGLUT1	CBLN CHGB GRP IGF NAMPT NUCB PDYN UBL proSAAS	DG-GRAN	N/A	Hippocampus: 99.9%, Midbrain: 0.1%, Thalamus: 0.0%	Human DGU-CA4Upy: 34.3%, Human DGR-CA4: 34.3%, Human DGR-CA4Rpy: 14.6%	AC097487.1, AC097528.1, COL6A3, NTF3, LINC01697, ANKRD20A19P, AL672167.1, LINC01324, AC092110.1, AL445985.1	18996	0.036673	25758.2	0.787422	0.00487986	8730	1582	8684	0	0.45957	13	34.35	Human DGR-CA4: 34.35%, Human DGU-CA4Upy: 34.27%, Human DGR-CA4Rpy: 14.65%, Human CA4C-DGC: 7.55%, Human CA3R: 2.45%, Human CA2U-CA3U: 2.08%, Human CA1R-CA2R-CA3R: 1.84%, Human CA1-2R: 1.57%, Human CA1U-CA2U-CA3U: 0.80%, Human CA1C-CA3C: 0.30%, Human SN: 0.12%, Human STH: 0.01%, Human Pul: 0.01%
350	Cluster350	COVAR	16641	15.005	0.030157	4.7778	0.00084466	Splatter	NEUR	GLY	CART CHGA CHGB NAMPT NUCB NXPH PENK PNOC SCG UBL VGF proSAAS	0	N/A	Medulla: 98.2%, Spinal cord: 1.0%, Pons: 0.7%	Human MoRF-MoEN: 48.6%, Human MoAN: 35.1%, Human MoSR: 14.5%	SLC6A5, HOXB3, SKOR2, TFAP2A, LBX1-AS1, CRABP1, HOXA3, MAB21L2, HOXB2, HOXD3	3486	0.0790203	13275.8	0.680922	0.0101924	482	1238	1766	0	0.506598	12	48.62	Human MoRF-MoEN: 48.62%, Human MoAN: 35.11%, Human MoSR: 14.49%, Human SpC: 1.00%, Human PnAN: 0.37%, Human PnRF: 0.11%, Human PnEN: 0.11%, Human DTg: 0.06%, Human BNST: 0.03%, Human SN: 0.03%, Human PAG-DR: 0.03%, Human HTHpo-HTHso: 0.03%
88	Cluster88	COVAR	16641	18.019	0.02933	5.7667	0.00089177	Deep-layer near-projecting	NEUR	VGLUT1	CCK CHGA CHGB NAMPT NUCB NXPH UBL UCN VGF proSAAS	0	L5/6 NP	Cerebral cortex: 92.2%, Basal forebrain: 4.8%, Amygdala: 1.9%	Human MTG: 15.3%, Human Idg: 10.9%, Human FI: 7.9%	IFNG-AS1, LINC02218, NPSR1-AS1, NPSR1, CD200R1L, AC244502.1, AC005909.2, IL26, CD36, CDCP1	1548	0.0225803	23881.7	0.71354	0.00379889	486	444	529	89	0.341731	43	15.31	Human MTG: 15.31%, Human Idg: 12.98%, Human FI: 7.95%, Human M1C: 7.82%, Human A38: 6.52%, Human TF: 5.23%, Human Cla: 4.46%, Human ITG: 3.81%, Human Ig: 3.75%, Human A40: 2.97%, Human A19: 2.91%, Human A1C: 2.78%, Human STG: 2.33%, Human A43: 2.26%, Human TH-TL: 1.94%, Human A5-A7: 1.55%, Human A23: 1.36%, Human BM: 1.36%, Human S1C: 1.29%, Human ACC: 1.23%, Human Pro: 1.03%, Human A13: 0.97%, Human A25: 0.97%, Human A35-A36: 0.97%, Human CA1R-CA2R-CA3R: 0.84%, Human A44-A45: 0.78%, Human A46: 0.71%, Human Pir: 0.58%, Human A29-A30: 0.58%, Human AON: 0.39%, Human LEC: 0.32%, Human A14: 0.32%, Human CEN: 0.32%, Human A32: 0.32%, Human SEP: 0.26%, Human CoA: 0.13%, Human SI: 0.13%, Human Sub: 0.13%, Human V1C: 0.13%, Human V2: 0.13%, Human La: 0.06%, Human HTHso: 0.06%, Human SC: 0.06%
159	Cluster159	COVAR	16641	18.347	0.028429	5.9202	0.00097301	Amygdala excitatory	NEUR	VGLUT1 VGLUT2	ADCYAP CBLN CCK CHGA CHGB NAMPT NUCB SCG UBL UCN VGF proSAAS	0	N/A	Amygdala: 80.8%, Cerebral cortex: 17.6%, Hippocampus: 1.3%	Human CMN: 32.2%, Human BM: 26.7%, Human CEN: 17.3%	POSTN, AC018742.1, LINC02653, AL583785.1, DCSTAMP, PWWP3B, NPFFR2, AL139340.1, KCNG1, AC068633.1	2148	0.0577774	42267.2	0.788903	0.00687204	751	380	1016	1	0.472998	14	32.17	Human CMN: 32.17%, Human BM: 26.72%, Human CEN: 17.32%, Human A35-A36: 12.80%, Human Pir: 4.66%, Human CoA: 3.49%, Human BL: 1.07%, Human CA1U-CA2U-CA3U: 0.98%, Human CA1: 0.33%, Human ANC: 0.23%, Human MEC: 0.09%, Human SI: 0.05%, Human M1C: 0.05%, Human BNST: 0.05%
162	Cluster162	COVAR	16641	17.583	0.028388	5.6937	0.0010088	Amygdala excitatory	NEUR	VGLUT1 VGLUT2	CART CBLN CCK CHGA CHGB GRP NAMPT NUCB UBL proSAAS	0	N/A	Amygdala: 84.9%, Hippocampus: 8.9%, Cerebral cortex: 6.2%	Human BL: 29.2%, Human CMN: 27.0%, Human BM: 25.5%	AC018742.1, POSTN, MEPE, MCOLN3, P2RX2, LINC01885, LINC01606, AC009411.2, DCDC2C, SYTL1	807	0.0673186	33963.7	0.770085	0.0054015	122	164	521	0	0.645601	13	29.24	Human BL: 29.24%, Human CMN: 27.01%, Human BM: 25.53%, Human CA1U-CA2U-CA3U: 5.82%, Human Sub: 2.97%, Human A35-A36: 2.97%, Human Pir: 2.73%, Human La: 2.35%, Human CoA: 0.50%, Human MEC: 0.25%, Human CEN: 0.25%, Human LEC: 0.25%, Human CA1: 0.12%
441	Cluster441	COVAR	16641	18.281	0.028823	5.9224	0.0010135	Midbrain-derived inhibitory	NEUR	GABA	CBLN CHGA CHGB IGF NAMPT NPPC NUCB PRL SCG UBL proSAAS	0	N/A	Thalamus: 89.9%, Midbrain: 8.8%, Pons: 0.7%	Human Pul: 15.3%, Human MD: 13.6%, Human ETH: 13.0%	DMBX1, OTX2-AS1, AC008163.1, AL161757.4, OTX2, TSPAN12, AL137100.3, LINC01210, CASR, MYO3B	22931	0.0253975	20891.9	0.696175	0.00880884	8118	7876	6937	0	0.354019	42	15.3	Human Pul: 15.30%, Human MD: 13.60%, Human ETH: 12.96%, Human ANC: 7.81%, Human MD-Re: 7.74%, Human LP: 7.42%, Human VLN: 6.40%, Human MG: 5.62%, Human CM-Pf: 5.26%, Human LG: 5.06%, Human SC: 2.56%, Human PTR: 2.42%, Human CM: 1.33%, Human IC: 1.09%, Human PAG-DR: 1.01%, Human PAG: 0.95%, Human VPL: 0.79%, Human SN-RN: 0.41%, Human PB: 0.32%, Human SN: 0.31%, Human VA: 0.31%, Human LP-VPL: 0.30%, Human BNST: 0.20%, Human DTg: 0.18%, Human PN: 0.09%, Human HTHma: 0.07%, Human PnEN: 0.07%, Human RN: 0.07%, Human HTHpo-HTHso: 0.06%, Human PnRF: 0.06%, Human HTHma-HTHtub: 0.04%, Human MN: 0.04%, Human STH: 0.04%, Human CbDN: 0.03%, Human HTHso-HTHtub: 0.02%, Human HTHtub: 0.01%, Human GPe: 0.01%, Human CMN: 0.01%, Human PnAN: 0.00%, Human BM: 0.00%, Human MoSR: 0.00%, Human IO: 0.00%
134	Cluster134	COVAR	16641	18.366	0.028644	5.9879	0.0010825	Upper-layer intratelencephalic	NEUR	VGLUT1 VGLUT2	ADCYAP CBLN CCK CHGA CHGB NAMPT NUCB SCG UBL UCN VGF proSAAS	0	L2/3 IT	Cerebral cortex: 99.3%, Hippocampus: 0.5%, Basal forebrain: 0.2%	Human M1C: 13.0%, Human MTG: 9.4%, Human A29-A30: 8.2%	AL157769.1, LINC02444, VIPR2, LINC01721, COBLL1, CCDC168, CCDC68, LINC02296, SLC38A11, AC246817.1	12095	0.0355725	25787	0.699069	0.00570138	2982	3565	4049	1499	0.334766	36	13.04	Human M1C: 13.04%, Human MTG: 9.38%, Human A29-A30: 8.19%, Human V2: 7.65%, Human A1C: 5.66%, Human A44-A45: 5.47%, Human A23: 4.78%, Human A43: 4.46%, Human A5-A7: 4.37%, Human Pro: 4.20%, Human Ig: 4.07%, Human A46: 3.93%, Human A19: 3.61%, Human A40: 3.57%, Human A13: 3.43%, Human S1C: 2.73%, Human V1C: 2.43%, Human STG: 2.19%, Human TF: 2.13%, Human ITG: 1.47%, Human A32: 0.78%, Human TH-TL: 0.60%, Human Pir: 0.48%, Human Sub: 0.45%, Human Cla: 0.20%, Human A38: 0.19%, Human A14: 0.16%, Human Idg: 0.12%, Human A25: 0.09%, Human BM: 0.06%, Human AON: 0.06%, Human ACC: 0.02%, Human ETH: 0.01%, Human GPi: 0.01%, Human CaB: 0.01%, Human IC: 0.01%
396	Cluster396	COVAR	16641	15.949	0.028275	5.2296	0.0011474	Splatter	NEUR	VGLUT3	ADCYAP CBLN CHGA CHGB NAMPT NUCB NXPH PENK SCG SST TAC UBL VGF proSAAS	0	N/A	Pons: 66.2%, Midbrain: 31.2%, Hypothalamus: 1.2%	Human DTg: 32.0%, Human PnEN: 26.2%, Human PAG: 17.4%	LMX1B, FEV, TPH2, SLC17A8, RLN3, GATA3, LINC01956, SLC6A4, GATA2, VWA5B1	1608	0.099405	24730.1	0.698119	0.0104154	580	76	952	0	0.59204	25	31.97	Human DTg: 31.97%, Human PnEN: 26.24%, Human PAG: 17.41%, Human PnRF: 7.84%, Human IC: 7.46%, Human SN-RN: 3.23%, Human PTR: 1.68%, Human SN: 0.93%, Human MG: 0.68%, Human HTHma-HTHtub: 0.68%, Human SC: 0.37%, Human HTHma: 0.19%, Human HTHso-HTHtub: 0.19%, Human ANC: 0.12%, Human ETH: 0.12%, Human SI: 0.12%, Human PAG-DR: 0.12%, Human PB: 0.12%, Human HTHtub: 0.12%, Human MoAN: 0.06%, Human BNST: 0.06%, Human MoRF-MoEN: 0.06%, Human V1C: 0.06%, Human CMN: 0.06%, Human SpC: 0.06%
370	Cluster370	COVAR	16641	19.871	0.027571	6.6242	0.0013534	Splatter	NEUR	VGLUT2	ADCYAP CCK CHGA CHGB NAMPT NUCB NXPH PENK SCG TAC UBL proSAAS	0	N/A	Midbrain: 98.8%, Pons: 0.5%, Thalamus: 0.5%	Human SC: 76.1%, Human IC: 11.3%, Human PTR: 7.9%	EBF2, TFAP2B, EBF3, EBF1, LHX9, POU4F1, HSPD1P8, LEF1, TFAP2D, LGR5	3622	0.0376469	15025.9	0.625934	0.00328307	773	2238	610	1	0.617891	19	76.09	Human SC: 76.09%, Human IC: 11.29%, Human PTR: 7.92%, Human PAG: 1.79%, Human PAG-DR: 1.68%, Human PB: 0.30%, Human MG: 0.28%, Human ETH: 0.17%, Human DTg: 0.08%, Human CMN: 0.08%, Human PnEN: 0.06%, Human PnRF: 0.06%, Human MoAN: 0.03%, Human M1C: 0.03%, Human AON: 0.03%, Human Pul: 0.03%, Human MN: 0.03%, Human CbDN: 0.03%, Human SpC: 0.03%
102	Cluster102	COVAR	16641	15.495	0.027316	5.168	0.0013599	Deep-layer corticothalamic and 6b	NEUR	VGLUT1	CBLN CCK CHGA CHGB EDN IGF NAMPT NUCB NXPH SCG UBL VGF proSAAS	0	L6b	Amygdala: 66.6%, Cerebral cortex: 28.9%, Hippocampus: 4.2%	Human La: 18.0%, Human BL: 17.0%, Human LEC: 16.4%	AC092131.1, LINC01194, CCN2, VWA2, AC064875.1, SLC15A5, HCP5, SNHG31, AC023669.2, AP003100.2	1920	0.0347829	43869.9	0.780995	0.00359705	365	939	608	8	0.489063	19	17.97	Human La: 17.97%, Human BL: 17.03%, Human LEC: 16.41%, Human CEN: 15.52%, Human BM: 9.17%, Human Pir: 7.14%, Human CMN: 6.88%, Human A35-A36: 3.28%, Human Sub: 2.55%, Human CA1U-CA2U-CA3U: 1.20%, Human MEC: 1.04%, Human M1C: 0.42%, Human A38: 0.42%, Human Cla: 0.31%, Human CA1: 0.31%, Human CA2U-CA3U: 0.16%, Human FI: 0.10%, Human Idg: 0.05%, Human MTG: 0.05%
147	Cluster147	COVAR	16641	21.685	0.027705	7.251	0.0013947	Deep-layer intratelencephalic	NEUR	VGLUT1	CBLN CCK CHGA CHGB NAMPT NUCB SCG UBL VGF proSAAS	0	N/A	Cerebral cortex: 65.1%, Amygdala: 19.4%, Basal forebrain: 11.8%	Human Cla: 9.4%, Human FI: 6.8%, Human Idg: 5.9%	CCN4, TMEM233, AP000331.1, THEMIS, AC079163.2, RXFP2, VIT, AC011754.1, SH2D1B, PXDN	13265	0.040905	33193.1	0.751218	0.00419737	3948	4667	4291	359	0.351828	55	9.42	Human Cla: 9.42%, Human Idg: 7.44%, Human FI: 6.78%, Human CEN: 5.68%, Human BL: 4.95%, Human Pir: 4.87%, Human LEC: 4.70%, Human ACC: 4.69%, Human A38: 4.22%, Human M1C: 4.03%, Human La: 3.84%, Human TH-TL: 3.75%, Human MTG: 3.68%, Human AON: 2.80%, Human A25: 2.63%, Human TF: 2.44%, Human CoA: 2.42%, Human Ig: 2.00%, Human BM: 1.62%, Human Sub: 1.49%, Human A1C: 1.45%, Human SEP: 1.20%, Human A13: 1.19%, Human A35-A36: 1.06%, Human HTHso: 1.06%, Human CMN: 0.84%, Human MEC: 0.78%, Human A43: 0.75%, Human A32: 0.63%, Human STG: 0.62%, Human S1C: 0.62%, Human SI: 0.61%, Human ITG: 0.61%, Human Pu: 0.57%, Human A14: 0.57%, Human CA2U-CA3U: 0.48%, Human Pro: 0.43%, Human A46: 0.41%, Human A40: 0.38%, Human CA1R-CA2R-CA3R: 0.36%, Human A23: 0.35%, Human A44-A45: 0.33%, Human A19: 0.29%, Human A5-A7: 0.26%, Human CA1U-CA2U-CA3U: 0.25%, Human A29-A30: 0.19%, Human V2: 0.08%, Human BNST: 0.08%, Human V1C: 0.02%, Human CA1: 0.02%, Human CA1-2R: 0.02%, Human LP: 0.01%, Human NAC: 0.01%, Human ETH: 0.01%, Human Pul: 0.01%
129	Cluster129	COVAR	16641	19.589	0.027804	6.7477	0.0018508	Upper-layer intratelencephalic	NEUR	VGLUT1 VGLUT2	ADCYAP CART CBLN CCK CHGA CHGB NAMPT NUCB SCG UBL UCN VGF proSAAS	0	L2/3 IT	Cerebral cortex: 99.1%, Hippocampus: 0.4%, Basal forebrain: 0.4%	Human MTG: 14.4%, Human A44-A45: 8.5%, Human A46: 6.7%	LINC02296, LINC00326, AC110014.1, AC016598.2, AJ009632.2, LINC01478, AC016598.1, AC008696.2, LINC00508, LINC00507	46343	0.0450857	33171.4	0.71809	0.00381866	12733	12617	19015	1978	0.41031	49	14.37	Human MTG: 14.37%, Human A44-A45: 8.52%, Human A46: 6.65%, Human A13: 6.59%, Human A5-A7: 5.59%, Human A40: 5.15%, Human A23: 4.93%, Human M1C: 4.86%, Human A43: 4.55%, Human A19: 4.20%, Human Ig: 3.94%, Human A1C: 3.72%, Human STG: 3.57%, Human ITG: 2.86%, Human TF: 2.38%, Human A32: 2.22%, Human S1C: 2.18%, Human Pro: 1.95%, Human A14: 1.73%, Human V2: 1.62%, Human A25: 1.45%, Human A29-A30: 1.32%, Human TH-TL: 1.04%, Human Pir: 0.86%, Human AON: 0.73%, Human A38: 0.58%, Human Idg: 0.54%, Human ACC: 0.46%, Human Sub: 0.41%, Human Cla: 0.34%, Human FI: 0.32%, Human V1C: 0.11%, Human BM: 0.05%, Human A35-A36: 0.05%, Human SEP: 0.04%, Human HTHso: 0.03%, Human PAG-DR: 0.02%, Human CoA: 0.01%, Human ANC: 0.00%, Human SI: 0.00%, Human SC: 0.00%, Human Pul: 0.00%, Human VPL: 0.00%, Human IO: 0.00%, Human BNST: 0.00%, Human HTHma: 0.00%, Human HTHma-HTHtub: 0.00%, Human VLN: 0.00%, Human HTHpo: 0.00%
310	Cluster310	COVAR	16641	11.079	0.027358	3.891	0.0022068	Upper rhombic lip	NEUR	VGLUT1	AGT CBLN CHGB NUCB UBL proSAAS	CB-GRAN	N/A	Cerebellum: 52.4%, Pons: 26.2%, Medulla: 15.1%	Human CBV: 34.8%, Human PnAN: 19.7%, Human CbDN: 13.1%	CBLN3, AC092957.1, CRTAM, AC021698.1, LINC01036, AC073225.1, LINC01798, SLC22A31, AC044798.3, AC020659.1	33405	0.0596357	4860.39	0.669597	0.00878435	11073	12928	9319	85	0.387008	42	34.78	Human CBV: 34.78%, Human PnAN: 19.72%, Human CbDN: 13.14%, Human IO: 8.13%, Human IC: 4.99%, Human CBL: 4.51%, Human MoAN: 4.08%, Human PnEN: 2.30%, Human PB: 2.21%, Human MoRF-MoEN: 1.69%, Human PnRF: 1.26%, Human MoSR: 1.18%, Human DTg: 0.42%, Human PN: 0.29%, Human M1C: 0.25%, Human SpC: 0.25%, Human PAG-DR: 0.23%, Human MN: 0.15%, Human PTR: 0.10%, Human SC: 0.07%, Human MG: 0.04%, Human GPe: 0.03%, Human LG: 0.03%, Human PAG: 0.02%, Human HTHma: 0.02%, Human SN-RN: 0.01%, Human ETH: 0.01%, Human ANC: 0.01%, Human CM-Pf: 0.01%, Human TH-TL: 0.01%, Human CA1C-CA3C: 0.01%, Human Pul: 0.01%, Human CMN: 0.01%, Human LEC: 0.01%, Human MD: 0.01%, Human SN: 0.01%, Human HTHpo-HTHso: 0.00%, Human BL: 0.00%, Human SEP: 0.00%, Human VLN: 0.00%, Human CA4C-DGC: 0.00%, Human CA1R-CA2R-CA3R: 0.00%
411	Cluster411	COVAR	16641	11.089	0.026884	3.9088	0.0022811	Splatter	NEUR	VGLUT2	AVP CBLN CCK CHGA CHGB GRP NAMPT NPY NUCB NXPH PDYN SCG UBL VGF proSAAS	0	N/A	Hypothalamus: 99.2%, Amygdala: 0.2%, Midbrain: 0.2%	Human HTHma-HTHtub: 37.3%, Human HTHpo-HTHso: 36.7%, Human MN: 10.8%	PPP1R17, GABRE, ECEL1, LHX5-AS1, PRDM13, RERGL, RADX, KC877982.1, PIK3C2G, SLITRK6	1665	0.0263209	10490.6	0.608721	0.011185	888	684	92	1	0.533333	18	37.3	Human HTHma-HTHtub: 37.30%, Human HTHpo-HTHso: 36.70%, Human MN: 10.75%, Human HTHso-HTHtub: 6.01%, Human HTHtub: 5.05%, Human HTHma: 3.24%, Human SN: 0.18%, Human HTHpo: 0.12%, Human BNST: 0.12%, Human PAG: 0.06%, Human ANC: 0.06%, Human CMN: 0.06%, Human M1C: 0.06%, Human CEN: 0.06%, Human MoRF-MoEN: 0.06%, Human MoSR: 0.06%, Human ETH: 0.06%, Human VA: 0.06%
144	Cluster144	COVAR	16641	17.96	0.02632	6.3871	0.0024665	Deep-layer intratelencephalic	NEUR	VGLUT1	CBLN CCK CHGA CHGB NAMPT NUCB SCG UBL UCN VGF proSAAS	0	L5 IT	Cerebral cortex: 96.2%, Basal forebrain: 1.4%, Amygdala: 1.2%	Human MTG: 13.0%, Human M1C: 10.4%, Human A43: 5.0%	AC021134.1, AL033539.2, TRABD2A, AC079052.1, AL138927.1, LINC01680, AL158835.1, AC073091.1, AL445207.1, Z68323.1	27079	0.0311618	30471.2	0.713274	0.00584237	7697	8213	9885	1284	0.365043	51	13.05	Human MTG: 13.05%, Human M1C: 10.40%, Human A43: 4.97%, Human A23: 4.23%, Human Ig: 4.11%, Human TH-TL: 3.87%, Human A1C: 3.54%, Human A13: 3.29%, Human A25: 3.24%, Human TF: 3.16%, Human A44-A45: 3.12%, Human A40: 3.07%, Human S1C: 2.92%, Human STG: 2.77%, Human A46: 2.76%, Human A38: 2.69%, Human A19: 2.61%, Human A5-A7: 2.58%, Human ITG: 2.36%, Human A29-A30: 2.11%, Human Idg: 2.06%, Human Pro: 1.86%, Human A14: 1.85%, Human A32: 1.69%, Human ACC: 1.58%, Human FI: 1.42%, Human A35-A36: 1.25%, Human V2: 1.21%, Human BM: 1.13%, Human AON: 0.92%, Human Cla: 0.82%, Human Sub: 0.82%, Human Pir: 0.61%, Human SEP: 0.50%, Human LEC: 0.47%, Human V1C: 0.38%, Human CA1R-CA2R-CA3R: 0.28%, Human HTHso: 0.09%, Human SI: 0.08%, Human CA1U-CA2U-CA3U: 0.04%, Human CEN: 0.03%, Human VA: 0.01%, Human La: 0.01%, Human CA4C-DGC: 0.00%, Human MD: 0.00%, Human CM-Pf: 0.00%, Human GPi: 0.00%, Human MN: 0.00%, Human SC: 0.00%, Human BNST: 0.00%, Human Pu: 0.00%
384	Cluster384	COVAR	16641	17.586	0.025959	6.2544	0.0024673	Splatter	NEUR	VGLUT2	ADCYAP CBLN CCK CHGA CHGB NAMPT NTS NUCB NXPH SCG TAC UBL VGF proSAAS	0	N/A	Hypothalamus: 43.2%, Midbrain: 39.3%, Pons: 9.4%	Human SN: 20.0%, Human SN-RN: 17.3%, Human HTHma-HTHtub: 17.0%	NTS, LMX1A, PITX2, LMX1B, CDH23, PANCR, GIPR, FOXA1, LINC02520, AL161908.1	3100	0.09731	21753.7	0.675333	0.00483402	408	2090	602	0	0.674194	29	20.03	Human SN: 20.03%, Human SN-RN: 17.32%, Human HTHma-HTHtub: 17.03%, Human HTHma: 14.65%, Human MN: 9.42%, Human PB: 7.61%, Human STH: 6.81%, Human HTHtub: 1.65%, Human PAG: 1.06%, Human PnEN: 0.94%, Human VLN: 0.58%, Human IC: 0.45%, Human DTg: 0.42%, Human PnRF: 0.42%, Human HTHso-HTHtub: 0.35%, Human MG: 0.23%, Human PAG-DR: 0.19%, Human PTR: 0.16%, Human LG: 0.13%, Human GPi: 0.10%, Human SC: 0.10%, Human HTHpo-HTHso: 0.06%, Human MoSR: 0.06%, Human ETH: 0.06%, Human MoRF-MoEN: 0.03%, Human MoAN: 0.03%, Human HTHpo: 0.03%, Human CM: 0.03%, Human CM-Pf: 0.03%
369	Cluster369	COVAR	16641	18.544	0.025637	6.644	0.0026307	Splatter	NEUR	VGLUT2	CBLN CCK CHGA CHGB NAMPT NTS NUCB NXPH SCG TAC UBL VGF proSAAS	0	N/A	Midbrain: 96.5%, Thalamus: 2.3%, Pons: 0.6%	Human PTR: 42.2%, Human SC: 39.6%, Human IC: 6.3%	TFAP2B, FOXB1, LHX9, TFAP2D, SHOX2, NTS, EBF3, FAM9B, LEF1, AC074237.1	2975	0.0549544	20270.9	0.656873	0.00559566	961	1598	414	2	0.537143	25	42.22	Human PTR: 42.22%, Human SC: 39.56%, Human IC: 6.25%, Human PAG-DR: 6.18%, Human PAG: 2.12%, Human ETH: 1.18%, Human MG: 0.40%, Human CM-Pf: 0.27%, Human MoRF-MoEN: 0.24%, Human PB: 0.20%, Human Pul: 0.20%, Human ANC: 0.13%, Human SN-RN: 0.13%, Human PnEN: 0.13%, Human DTg: 0.13%, Human PnRF: 0.13%, Human CMN: 0.10%, Human CEN: 0.10%, Human LG: 0.07%, Human M1C: 0.07%, Human BNST: 0.03%, Human MD-Re: 0.03%, Human MD: 0.03%, Human SN: 0.03%, Human A35-A36: 0.03%
419	Cluster419	COVAR	16641	18.516	0.02508	6.6696	0.0027537	Amygdala excitatory	NEUR	VGLUT1 VGLUT2	ADCYAP CART CCK CHGA CHGB NAMPT NUCB NXPH SCG UBL VGF proSAAS	0	N/A	Amygdala: 78.9%, Cerebral cortex: 14.0%, Thalamus: 5.1%	Human CMN: 29.0%, Human BM: 24.6%, Human CEN: 18.4%	AC025244.1, AC096759.1, SCN5A, FAM9B, GABRQ, LINC01920, VWA5B1, CYP19A1, CARM1P1, LINC02498	2170	0.0566015	21157.9	0.764066	0.00867119	806	785	579	0	0.371429	17	28.99	Human CMN: 28.99%, Human BM: 24.61%, Human CEN: 18.39%, Human A35-A36: 13.73%, Human ANC: 4.84%, Human La: 3.64%, Human BNST: 2.40%, Human HTHpo-HTHso: 1.29%, Human BL: 0.92%, Human SI: 0.32%, Human Pir: 0.28%, Human VA: 0.23%, Human HTHpo: 0.18%, Human CA1U-CA2U-CA3U: 0.05%, Human VLN: 0.05%, Human SEP: 0.05%, Human SC: 0.05%
371	Cluster371	COVAR	16641	13.014	0.025168	4.7331	0.002988	Splatter	NEUR	VGLUT2	ADCYAP CART CCK CHGA CHGB CRH NAMPT NTS NUCB NXPH SCG UBL VGF proSAAS	0	N/A	Midbrain: 99.7%, Cerebellum: 0.3%, Cerebral cortex: 0.0%	Human SC: 93.5%, Human IC: 6.0%, Human PAG-DR: 0.3%	CPA6, BNC2, NPSR1, EBF2, PGM5, OTOS, SHISAL2B, EBF1, LEF1, TAGLN2	398	0.0188855	14967.5	0.54438	0.00353216	42	281	75	0	0.70603	4	93.47	Human SC: 93.47%, Human IC: 6.03%, Human PAG-DR: 0.25%, Human CbDN: 0.25%
87	Cluster87	COVAR	16641	13.787	0.026099	5.0803	0.0033304	Deep-layer near-projecting	NEUR	VGLUT1 VGLUT2	CCK CHGA CHGB GRP NAMPT NUCB NXPH UBL UCN VGF proSAAS	0	L5/6 NP	Cerebral cortex: 83.9%, Basal forebrain: 12.2%, Hypothalamus: 2.8%	Human ACC: 25.8%, Human A25: 14.5%, Human FI: 11.5%	IFNG-AS1, NPSR1-AS1, LINC02218, MROH2A, NPSR1, AC244502.1, SLC9C1, CDCP1, PIWIL1, ERG	1203	0.0244958	25492.2	0.72004	0.00394009	424	282	453	44	0.376559	27	25.77	Human ACC: 25.77%, Human A25: 17.62%, Human FI: 11.47%, Human AON: 7.98%, Human SEP: 7.65%, Human SI: 4.16%, Human A13: 3.82%, Human A14: 3.82%, Human M1C: 3.66%, Human A32: 2.83%, Human HTHso: 2.58%, Human Idg: 2.49%, Human A38: 2.00%, Human Pir: 1.50%, Human CoA: 0.58%, Human A44-A45: 0.42%, Human Cla: 0.33%, Human BNST: 0.25%, Human HTHpo: 0.25%, Human Sub: 0.17%, Human Ig: 0.17%, Human NAC: 0.08%, Human CA1U-CA2U-CA3U: 0.08%, Human A35-A36: 0.08%, Human Pro: 0.08%, Human A29-A30: 0.08%, Human TH-TL: 0.08%
328	Cluster328	COVAR	16641	14.015	0.024124	5.1896	0.0034653	Mammillary body	NEUR	HDC VGLUT2	ADCYAP CHGA CHGB NAMPT NUCB NXPH SCG TAC VGF proSAAS	0	N/A	Hypothalamus: 100.0%, Cerebral cortex: 0.0%, Amygdala: 0.0%	Human MN: 40.4%, Human HTHma: 29.5%, Human HTHtub: 26.0%	LINC00410, PITX2, AL691420.1, SIM1, LHX1-DT, FOXB1, AC087664.2, TNFRSF11B, LHX1, FSHR	2346	0.0290819	33095.5	0.768018	0.0396739	613	782	951	0	0.405371	5	40.37	Human MN: 40.37%, Human HTHma: 29.45%, Human HTHtub: 26.04%, Human HTHma-HTHtub: 3.88%, Human HTHso-HTHtub: 0.26%
454	Cluster454	COVAR	16641	15.004	0.026006	5.591	0.0036457	Thalamic excitatory	0	VGLUT2	ADCYAP ADM CART CBLN CCK CHGA CHGB CRH GAL NAMPT NMU NUCB NXPH SCG UBL VGF proSAAS	0	N/A	Thalamus: 99.5%, Midbrain: 0.5%, Cerebral cortex: 0.0%	Human Pul: 76.9%, Human LP: 8.6%, Human ETH: 7.5%	RGS16, ST8SIA6-AS1, AP000331.1, AL162718.1, ST8SIA6, LEF1, VANGL1, LINC00868, CYP27C1, MATN3	11893	0.0352124	28809.6	0.656266	0.015122	4916	3601	3376	0	0.413352	19	76.85	Human Pul: 76.85%, Human LP: 8.60%, Human ETH: 7.50%, Human MD: 1.45%, Human MD-Re: 1.29%, Human VPL: 1.15%, Human LG: 0.95%, Human ANC: 0.79%, Human SC: 0.36%, Human MG: 0.25%, Human CM-Pf: 0.22%, Human VLN: 0.21%, Human PTR: 0.13%, Human LP-VPL: 0.11%, Human CM: 0.08%, Human SN-RN: 0.02%, Human PAG-DR: 0.02%, Human PAG: 0.01%, Human SN: 0.01%
41	Cluster41	COVAR	16641	9.8165	0.024355	3.6995	0.0039878	Committed oligodendrocyte precursor	OLIGO	0	0	0	N/A	Amygdala: 24.7%, Hypothalamus: 23.3%, Basal forebrain: 20.2%	Human HTHso: 18.1%, Human La: 17.3%, Human GPe: 16.1%	OPALIN, LINC01608, CD22, CDH1, FA2H, LINC01099, LINC01792, MYRF, LINC00639, AC110285.1	1310	0.0272911	2983.64	0.685196	0.012289	273	124	910	3	0.694656	91	18.09	Human HTHso: 18.09%, Human La: 17.25%, Human GPe: 16.11%, Human HTHtub: 4.20%, Human Pir: 3.89%, Human MEC: 3.59%, Human CA1C-CA3C: 2.60%, Human CA1: 2.60%, Human BL: 2.60%, Human SI: 2.06%, Human CMN: 1.68%, Human CoA: 1.53%, Human CA4C-DGC: 1.07%, Human CA3R: 0.99%, Human CA1U-CA2U-CA3U: 0.99%, Human MoSR: 0.84%, Human Sub: 0.84%, Human BNST: 0.69%, Human CEN: 0.69%, Human ACC: 0.69%, Human Pu: 0.61%, Human LEC: 0.61%, Human A19: 0.61%, Human A38: 0.53%, Human FI: 0.53%, Human M1C: 0.46%, Human CaB: 0.46%, Human A46: 0.46%, Human A40: 0.46%, Human SEP: 0.46%, Human NAC: 0.38%, Human PnEN: 0.38%, Human A14: 0.38%, Human MTG: 0.38%, Human MD-Re: 0.38%, Human DGR-CA4: 0.38%, Human AON: 0.38%, Human A32: 0.31%, Human HTHma-HTHtub: 0.31%, Human DGR-CA4Rpy: 0.31%, Human VLN: 0.31%, Human TH-TL: 0.31%, Human TF: 0.31%, Human A43: 0.31%, Human CA1R-CA2R-CA3R: 0.31%, Human CA1-2R: 0.31%, Human VA: 0.31%, Human A23: 0.31%, Human Idg: 0.23%, Human ITG: 0.23%, Human IC: 0.23%, Human SN: 0.23%, Human SC: 0.23%, Human MN: 0.23%, Human BM: 0.23%, Human V1C: 0.23%, Human ANC: 0.15%, Human DGU-CA4Upy: 0.15%, Human A35-A36: 0.15%, Human Cla: 0.15%, Human Ig: 0.15%, Human HTHma: 0.15%, Human MoAN: 0.15%, Human SpC: 0.15%, Human SN-RN: 0.15%, Human S1C: 0.15%, Human PnAN: 0.15%, Human PTR: 0.15%, Human MoRF-MoEN: 0.15%, Human PAG: 0.15%, Human A44-A45: 0.15%, Human A25: 0.15%, Human HTHso-HTHtub: 0.15%, Human A29-A30: 0.08%, Human V2: 0.08%, Human HTHpo: 0.08%, Human STH: 0.08%, Human STG: 0.08%, Human HTHpo-HTHso: 0.08%, Human Pul: 0.08%, Human Pro: 0.08%, Human PnRF: 0.08%, Human LP-VPL: 0.08%, Human CM-Pf: 0.08%, Human PB: 0.08%, Human PAG-DR: 0.08%, Human CA2U-CA3U: 0.08%, Human DTg: 0.08%, Human CbDN: 0.08%, Human CM: 0.08%, Human LG: 0.08%
212	Cluster212	COVAR	16641	13.212	0.024588	5.0598	0.0045175	Medium spiny neuron	NEUR	GABA	CHGB NAMPT NUCB PENK SCG TAC UBL UCN VGF proSAAS	MSN-D2	N/A	Basal forebrain: 90.4%, Cerebral cortex: 3.6%, Amygdala: 3.6%	Human CaB: 25.4%, Human Pu: 22.3%, Human NAC: 18.4%	PENK, AL139379.1, GPR6, DRD2, AL450332.1, ADORA2A, AC107208.1, GPR88, AC092979.1, LINC02137	6867	0.0302219	28319.3	0.724594	0.00465652	2053	2422	2392	0	0.352701	22	25.4	Human CaB: 25.40%, Human Pu: 22.30%, Human NAC: 18.41%, Human GPe: 13.86%, Human SEP: 5.59%, Human AON: 3.54%, Human BNST: 3.52%, Human SI: 3.23%, Human VA: 2.23%, Human Cla: 1.56%, Human GPi: 0.07%, Human CA4C-DGC: 0.04%, Human ANC: 0.04%, Human HTHso: 0.04%, Human FI: 0.03%, Human HTHpo: 0.03%, Human CMN: 0.03%, Human DGR-CA4Rpy: 0.01%, Human Pul: 0.01%, Human HTHpo-HTHso: 0.01%, Human VLN: 0.01%, Human STG: 0.01%
311	Cluster311	COVAR	16641	8.3357	0.024737	3.2077	0.0046841	Upper rhombic lip	NEUR	VGLUT1	AGT CBLN CHGB NUCB proSAAS	CB-GRAN	N/A	Cerebellum: 72.7%, Medulla: 10.3%, Pons: 8.2%	Human CBV: 33.7%, Human CBL: 23.0%, Human CbDN: 16.1%	CBLN3, AC073225.1, AC092957.1, CRTAM, SLC22A31, CDH15, PRR35, LINC01798, FAT2, AC044798.3	97038	0.0356726	4259.22	0.665903	0.00772804	38422	35215	23400	1	0.395948	55	33.66	Human CBV: 33.66%, Human CBL: 22.95%, Human CbDN: 16.14%, Human IC: 7.38%, Human IO: 5.72%, Human PnAN: 3.68%, Human MoRF-MoEN: 3.16%, Human PB: 2.33%, Human MoAN: 1.18%, Human PnEN: 0.95%, Human PnRF: 0.81%, Human SpC: 0.80%, Human PN: 0.32%, Human MoSR: 0.21%, Human DTg: 0.15%, Human GPe: 0.13%, Human PAG-DR: 0.12%, Human LG: 0.05%, Human SN-RN: 0.04%, Human SC: 0.04%, Human MN: 0.03%, Human PTR: 0.03%, Human SN: 0.02%, Human MG: 0.01%, Human CEN: 0.01%, Human Pul: 0.01%, Human TF: 0.01%, Human HTHma: 0.01%, Human CA4C-DGC: 0.01%, Human HTHpo-HTHso: 0.01%, Human PAG: 0.01%, Human CMN: 0.01%, Human MD: 0.01%, Human ANC: 0.00%, Human ETH: 0.00%, Human MEC: 0.00%, Human BL: 0.00%, Human TH-TL: 0.00%, Human HTHso-HTHtub: 0.00%, Human CM-Pf: 0.00%, Human SI: 0.00%, Human DGU-CA4Upy: 0.00%, Human A19: 0.00%, Human BNST: 0.00%, Human VLN: 0.00%, Human A29-A30: 0.00%, Human GPi: 0.00%, Human A38: 0.00%, Human LP: 0.00%, Human CA1C-CA3C: 0.00%, Human CA1R-CA2R-CA3R: 0.00%, Human M1C: 0.00%, Human SEP: 0.00%, Human RN: 0.00%, Human CaB: 0.00%
307	Cluster307	COVAR	16641	11.92	0.024102	4.599	0.0047793	Cerebellar inhibitory	NEUR	GABA	CHGB NAMPT NUCB NXPH UBL VGF proSAAS	CB-MolLayerInt2	N/A	Cerebellum: 70.3%, Medulla: 12.1%, Pons: 11.7%	Human CBV: 58.9%, Human CBL: 10.0%, Human PnEN: 5.7%	SCGN, TFAP2B, LINC00492, TFAP2A, TPTE2P4, CLCNKA, LIPG, LRRC38, LINC02552, LBX1-AS1	3020	0.0716502	11223.7	0.68343	0.0113181	1353	1178	489	0	0.448013	25	58.87	Human CBV: 58.87%, Human CBL: 10.03%, Human PnEN: 5.66%, Human MoAN: 4.80%, Human IC: 4.57%, Human MoSR: 3.77%, Human IO: 3.11%, Human PnAN: 2.85%, Human CbDN: 1.36%, Human PB: 1.23%, Human DTg: 0.99%, Human SpC: 0.86%, Human PnRF: 0.79%, Human MoRF-MoEN: 0.36%, Human MN: 0.20%, Human PN: 0.17%, Human PAG-DR: 0.07%, Human PTR: 0.07%, Human MD: 0.03%, Human SN: 0.03%, Human V2: 0.03%, Human BNST: 0.03%, Human GPe: 0.03%, Human HTHma: 0.03%, Human SC: 0.03%
447	Cluster447	COVAR	16641	12.176	0.023934	4.729	0.0050207	Thalamic excitatory	0	VGLUT2	ADCYAP CHGA CHGB CRH NAMPT NUCB SCG UBL VGF proSAAS	0	N/A	Thalamus: 100.0%, Cerebral cortex: 0.0%, Amygdala: 0.0%	Human LG: 98.6%, Human Pul: 0.6%, Human VPL: 0.2%	SHOX2, PVALB, CHRNA2, AL355612.1, DEFB1, AP001605.1, DCDC2C, PPP1R17, TGFBR2, LINC01695	2924	0.0500447	15670.8	0.628313	0.0329888	1424	508	992	0	0.487004	7	98.63	Human LG: 98.63%, Human Pul: 0.65%, Human VPL: 0.24%, Human LP: 0.21%, Human MG: 0.17%, Human VLN: 0.07%, Human CM-Pf: 0.03%
306	Cluster306	COVAR	16641	10.673	0.022846	4.1739	0.0052814	Cerebellar inhibitory	0	GABA	CHGB NAMPT NPPC NUCB UBL proSAAS	CB-MolLayerInt1	N/A	Cerebellum: 91.6%, Pons: 3.4%, Medulla: 3.3%	Human CBV: 84.2%, Human CBL: 7.2%, Human PnEN: 1.5%	SCGN, TFAP2B, LIPG, LMCD1, LRRC38, BHLHE22, TFAP2A, LBX1-AS1, EN2, CHRNA3	6586	0.0329171	11581.4	0.685361	0.00935986	2336	3636	614	0	0.55208	22	84.22	Human CBV: 84.22%, Human CBL: 7.21%, Human PnEN: 1.53%, Human MoAN: 1.29%, Human IC: 1.21%, Human PnAN: 1.09%, Human IO: 0.96%, Human MoSR: 0.91%, Human DTg: 0.29%, Human PB: 0.24%, Human SpC: 0.24%, Human CbDN: 0.20%, Human PnRF: 0.20%, Human MoRF-MoEN: 0.18%, Human PN: 0.06%, Human MN: 0.05%, Human SN-RN: 0.03%, Human SEP: 0.02%, Human RN: 0.02%, Human PAG-DR: 0.02%, Human TH-TL: 0.02%, Human GPe: 0.02%
386	Cluster386	COVAR	16641	12.228	0.022425	4.7903	0.0053518	Splatter	NEUR	VGLUT2	ADCYAP CBLN CHGA CHGB NAMPT NUCB NXPH SCG VGF proSAAS	0	N/A	Medulla: 98.2%, Pons: 1.2%, Midbrain: 0.6%	Human MoRF-MoEN: 55.1%, Human MoSR: 38.9%, Human MoAN: 4.2%	TACR3, LINC01876, AC074099.1, HOXB3, HSPD1P8, POU4F1, PGR-AS1, PGR, LINC02742, HOXA3	167	0.081186	16491.4	0.774775	0.0109047	3	20	144	0	0.862275	5	55.09	Human MoRF-MoEN: 55.09%, Human MoSR: 38.92%, Human MoAN: 4.19%, Human PnAN: 1.20%, Human PAG: 0.60%
90	Cluster90	COVAR	16641	13.839	0.024001	5.4372	0.0054643	Deep-layer near-projecting	NEUR	VGLUT1	CCK CHGA CHGB NAMPT NUCB NXPH UBL UCN VGF proSAAS	0	L5/6 NP	Cerebral cortex: 95.7%, Basal forebrain: 3.4%, Hypothalamus: 0.6%	Human M1C: 21.6%, Human FI: 10.5%, Human A25: 9.5%	IFNG-AS1, AC244502.1, NPSR1-AS1, CCDC80, CD200R1L, ERG, LINC02218, PDLIM1, BARX2, AC093912.1	1804	0.0154731	22328.1	0.713689	0.00325871	512	494	636	162	0.35255	27	21.62	Human M1C: 21.62%, Human A25: 12.97%, Human FI: 10.48%, Human A44-A45: 8.48%, Human ACC: 6.98%, Human S1C: 6.26%, Human A13: 5.82%, Human A46: 4.99%, Human A43: 4.77%, Human AON: 3.22%, Human A14: 2.77%, Human A32: 2.72%, Human Idg: 2.33%, Human SEP: 1.83%, Human SI: 0.94%, Human Pir: 0.89%, Human Cla: 0.61%, Human Ig: 0.55%, Human HTHso: 0.50%, Human CoA: 0.39%, Human A40: 0.28%, Human A23: 0.17%, Human A5-A7: 0.17%, Human A1C: 0.11%, Human STG: 0.06%, Human HTHma: 0.06%, Human TF: 0.06%
393	Cluster393	COVAR	16641	17.328	0.023701	6.8081	0.0054675	Splatter	NEUR	GABA	CBLN CHGA CHGB IGF NAMPT NMU NUCB NXPH PNOC SCG SST UBL VGF proSAAS	0	N/A	Thalamus: 76.5%, Hypothalamus: 10.6%, Midbrain: 6.0%	Human ANC: 35.5%, Human VLN: 13.9%, Human LG: 9.9%	AC006065.4, ISL1, LINC00943, LINC02058, SST, AC010478.1, SIX3, AC093298.2, COL8A1, INHBB	2754	0.0793615	26838.2	0.712511	0.00833096	473	1812	468	1	0.657952	34	35.48	Human ANC: 35.48%, Human VLN: 13.87%, Human LG: 9.88%, Human HTHpo-HTHso: 7.92%, Human BNST: 5.05%, Human SN: 3.56%, Human Pul: 3.34%, Human VA: 2.98%, Human VPL: 2.36%, Human ETH: 2.00%, Human MG: 1.71%, Human LP: 1.60%, Human HTHso-HTHtub: 1.45%, Human SN-RN: 1.34%, Human GPe: 1.20%, Human MD: 1.02%, Human PTR: 0.94%, Human MD-Re: 0.80%, Human CM: 0.65%, Human HTHtub: 0.62%, Human CM-Pf: 0.51%, Human STH: 0.29%, Human GPi: 0.29%, Human HTHma: 0.25%, Human HTHma-HTHtub: 0.25%, Human PN: 0.18%, Human SEP: 0.11%, Human PAG-DR: 0.07%, Human SC: 0.07%, Human HTHpo: 0.07%, Human M1C: 0.04%, Human DTg: 0.04%, Human DGR-CA4Rpy: 0.04%, Human MN: 0.04%
329	Cluster329	COVAR	16641	15.621	0.023839	6.1643	0.0056431	Mammillary body	NEUR	HDC VGLUT2	ADCYAP CBLN CHGA CHGB IGF NAMPT NUCB NXPH SCG TAC UBL proSAAS	0	N/A	Hypothalamus: 99.7%, Midbrain: 0.3%, Thalamus: 0.1%	Human HTHma-HTHtub: 33.4%, Human HTHtub: 25.8%, Human MN: 23.5%	SIM1, AL691420.1, FOXB1, PITX2, AC244258.1, LHX1-DT, ADGRL4, DAPL1, ANXA3, AC093912.1	1487	0.02692	28960.5	0.755961	0.0121338	211	753	523	0	0.506389	7	33.36	Human HTHma-HTHtub: 33.36%, Human HTHtub: 25.82%, Human MN: 23.47%, Human HTHma: 17.01%, Human SN-RN: 0.20%, Human STH: 0.07%, Human SN: 0.07%
416	Cluster416	COVAR	16641	12.955	0.024028	5.1212	0.0057138	Splatter	NEUR	GABA	AVP CHGA CHGB GAL NAMPT NTS NUCB NXPH PENK PNOC SCG UBL VGF proSAAS	0	N/A	Hypothalamus: 65.4%, Thalamus: 17.9%, Amygdala: 8.1%	Human HTHso-HTHtub: 19.1%, Human ANC: 17.7%, Human HTHpo: 16.0%	GAL, HMX3, ECEL1, ISL1, ARHGAP36, DLK1, HMX2, DIRAS3, AC010478.1, C14orf39	3344	0.0716304	20804.3	0.642132	0.0185085	1010	1311	1023	0	0.392045	17	19.11	Human HTHso-HTHtub: 19.11%, Human ANC: 17.70%, Human HTHpo: 16.03%, Human HTHma-HTHtub: 10.50%, Human HTHpo-HTHso: 9.90%, Human HTHtub: 9.30%, Human BNST: 7.98%, Human SN: 5.77%, Human SEP: 2.60%, Human HTHma: 0.36%, Human STH: 0.24%, Human MN: 0.24%, Human SI: 0.12%, Human CMN: 0.06%, Human CEN: 0.03%, Human BL: 0.03%, Human Cla: 0.03%
42	Cluster42	COVAR	16641	9.3835	0.023377	3.7198	0.0058309	Committed oligodendrocyte precursor	OLIGO	0	0	0	N/A	Thalamus: 92.7%, Midbrain: 2.3%, Pons: 1.5%	Human VLN: 69.8%, Human ANC: 6.2%, Human LG: 5.0%	CNDP1, LINC01608, GREM1, OPALIN, FA2H, AC110285.1, MYRF, CD22, LINC01792, LINC00906	1170	0.0291523	3293.62	0.704598	0.0156394	158	79	933	0	0.797436	46	69.83	Human VLN: 69.83%, Human ANC: 6.15%, Human LG: 4.96%, Human CM-Pf: 4.36%, Human Pul: 2.31%, Human LP: 2.22%, Human IC: 0.94%, Human CM: 0.60%, Human HTHtub: 0.60%, Human PnEN: 0.60%, Human SC: 0.60%, Human MD-Re: 0.60%, Human LP-VPL: 0.51%, Human MoSR: 0.51%, Human VPL: 0.43%, Human GPe: 0.43%, Human SN: 0.34%, Human PB: 0.26%, Human STH: 0.26%, Human DTg: 0.26%, Human HTHma-HTHtub: 0.26%, Human PnRF: 0.26%, Human MD: 0.26%, Human IO: 0.26%, Human VA: 0.17%, Human MEC: 0.17%, Human PAG-DR: 0.17%, Human PAG: 0.17%, Human La: 0.09%, Human CbDN: 0.09%, Human ETH: 0.09%, Human A23: 0.09%, Human A29-A30: 0.09%, Human CEN: 0.09%, Human CA1-2R: 0.09%, Human CA3R: 0.09%, Human BL: 0.09%, Human HTHso: 0.09%, Human SN-RN: 0.09%, Human MoRF-MoEN: 0.09%, Human S1C: 0.09%, Human PN: 0.09%, Human SEP: 0.09%, Human MoAN: 0.09%, Human MTG: 0.09%, Human SpC: 0.09%
364	Cluster364	COVAR	16641	13.801	0.023366	5.4727	0.005843	Splatter	NEUR	VGLUT2	ADCYAP CBLN CHGA CHGB NAMPT NUCB NXPH SCG TAC UBL VGF proSAAS	0	N/A	Midbrain: 99.6%, Thalamus: 0.2%, Medulla: 0.1%	Human IC: 97.5%, Human SC: 1.7%, Human PTR: 0.2%	TFAP2D, LHX9, LINC01956, HNF4G, TMEM176B, LINC01568, AL138720.1, IRX2, WDR72, ZFHX4-AS1	7200	0.0770451	25341.8	0.692735	0.00500978	1883	3334	1982	1	0.463056	14	97.46	Human IC: 97.46%, Human SC: 1.74%, Human MG: 0.24%, Human PTR: 0.15%, Human SN-RN: 0.08%, Human PAG: 0.07%, Human PAG-DR: 0.07%, Human MoAN: 0.07%, Human PB: 0.03%, Human MoRF-MoEN: 0.03%, Human DTg: 0.03%, Human IO: 0.01%, Human M1C: 0.01%, Human PnRF: 0.01%
355	Cluster355	COVAR	16641	19.069	0.023248	7.5795	0.0059434	Splatter	NEUR	GABA	CBLN CCK CHGA CHGB NAMPT NPPC NPY NUCB NXPH PENK PNOC SCG TAC UBL VGF proSAAS	0	N/A	Midbrain: 87.7%, Pons: 9.3%, Thalamus: 2.4%	Human IC: 35.8%, Human SC: 26.8%, Human PTR: 14.3%	PAX5, GATA3, LINC01956, LHX5-AS1, LINC01497, PAX7, LINC01210, GATA3-AS1, GATA2, LHX1	4371	0.0702464	22641.5	0.655787	0.00738076	1037	2028	1305	1	0.463967	28	35.78	Human IC: 35.78%, Human SC: 26.84%, Human PTR: 14.34%, Human PB: 6.82%, Human PAG: 4.53%, Human SN-RN: 2.88%, Human PAG-DR: 2.33%, Human DTg: 1.62%, Human MG: 1.60%, Human SN: 0.92%, Human PnEN: 0.57%, Human ETH: 0.43%, Human PnRF: 0.30%, Human HTHma: 0.25%, Human Pul: 0.21%, Human LG: 0.14%, Human RN: 0.11%, Human MN: 0.05%, Human CM: 0.05%, Human MoAN: 0.05%, Human M1C: 0.02%, Human IO: 0.02%, Human MoRF-MoEN: 0.02%, Human HTHtub: 0.02%, Human HTHpo-HTHso: 0.02%, Human HTHma-HTHtub: 0.02%, Human VPL: 0.02%, Human PnAN: 0.02%
110	Cluster110	COVAR	16641	13.172	0.023195	5.2375	0.0059573	Deep-layer corticothalamic and 6b	NEUR	VGLUT1	CBLN CCK CHGA CHGB NAMPT NPY NUCB SCG UBL proSAAS	0	L6 CT	Cerebral cortex: 84.7%, Basal forebrain: 6.3%, Amygdala: 5.0%	Human FI: 9.6%, Human ACC: 9.2%, Human A38: 7.1%	AC105021.1, TRIM22, SULF1, C5AR2, AC073968.2, LGR6, CAV1, AC079380.1, S100Z, ABCC9	8324	0.020879	29783.5	0.766942	0.00348222	2651	2807	2547	319	0.337218	52	9.6	Human FI: 9.60%, Human ACC: 9.21%, Human A38: 7.12%, Human MTG: 6.68%, Human Idg: 5.89%, Human LEC: 5.61%, Human M1C: 4.75%, Human A25: 4.43%, Human Cla: 4.06%, Human TH-TL: 3.53%, Human A13: 2.97%, Human AON: 2.80%, Human TF: 2.79%, Human A46: 2.15%, Human A14: 1.84%, Human BM: 1.73%, Human ITG: 1.65%, Human A1C: 1.54%, Human SEP: 1.54%, Human A32: 1.49%, Human Sub: 1.45%, Human Ig: 1.43%, Human A44-A45: 1.35%, Human A43: 1.30%, Human CEN: 1.25%, Human Pir: 1.14%, Human CoA: 1.05%, Human STG: 1.00%, Human La: 0.95%, Human CA2U-CA3U: 0.82%, Human A19: 0.80%, Human A5-A7: 0.77%, Human CA1R-CA2R-CA3R: 0.76%, Human Pro: 0.66%, Human S1C: 0.62%, Human SI: 0.49%, Human HTHso: 0.47%, Human A40: 0.46%, Human CA1U-CA2U-CA3U: 0.42%, Human A35-A36: 0.32%, Human A23: 0.18%, Human Pu: 0.18%, Human V2: 0.17%, Human A29-A30: 0.17%, Human MEC: 0.14%, Human V1C: 0.11%, Human CA1C-CA3C: 0.11%, Human CA1-2R: 0.02%, Human ETH: 0.01%, Human SN: 0.01%, Human BL: 0.01%, Human CM-Pf: 0.01%
246	Cluster246	COVAR	16641	12.514	0.023303	5.0183	0.0063282	MGE interneuron	NEUR	GABA	CBLN CCK CHGA CHGB CORT IGF NAMPT NMU NPPC NPY NUCB NXPH PENK PNOC SCG SST TAC UBL VGF proSAAS	INT-SST	N/A	Hippocampus: 72.3%, Cerebral cortex: 16.5%, Amygdala: 8.9%	Human CA4C-DGC: 21.5%, Human CA3R: 12.6%, Human CA1C-CA3C: 9.5%	AC113347.4, PROM1, ELFN1, SST, LINC02192, TNFSF15, TAC1, LINC01687, DEPDC1, NGF	2100	0.0627779	29732.6	0.70721	0.00756587	727	505	851	17	0.405238	39	21.52	Human CA4C-DGC: 21.52%, Human CA3R: 12.62%, Human CA1C-CA3C: 9.48%, Human CA1U-CA2U-CA3U: 6.14%, Human MEC: 6.00%, Human DGR-CA4Rpy: 5.95%, Human Pir: 4.76%, Human CMN: 4.05%, Human CA1R-CA2R-CA3R: 3.76%, Human DGU-CA4Upy: 3.24%, Human LEC: 3.14%, Human CA1: 2.57%, Human DGR-CA4: 2.57%, Human Sub: 2.33%, Human CEN: 1.90%, Human BL: 1.33%, Human CA2U-CA3U: 1.24%, Human A35-A36: 0.90%, Human CA1-2R: 0.90%, Human BM: 0.90%, Human M1C: 0.81%, Human SN: 0.81%, Human HTHtub: 0.38%, Human CoA: 0.38%, Human La: 0.33%, Human SEP: 0.33%, Human TH-TL: 0.29%, Human ACC: 0.19%, Human ANC: 0.19%, Human LG: 0.14%, Human HTHso: 0.14%, Human SI: 0.14%, Human FI: 0.10%, Human AON: 0.10%, Human MN: 0.10%, Human A29-A30: 0.10%, Human Cla: 0.05%, Human A25: 0.05%, Human A32: 0.05%
443	Cluster443	COVAR	16641	12.241	0.022609	4.9145	0.0063803	Midbrain-derived inhibitory	NEUR	GABA	CBLN CHGA CHGB IGF NAMPT NPPC NUCB NXPH SCG UBL VGF proSAAS	0	N/A	Thalamus: 98.3%, Midbrain: 1.6%, Pons: 0.1%	Human Pul: 26.6%, Human MD: 14.7%, Human LP: 13.7%	CASR, LINC01210, OTX2-AS1, OTX2, AL133493.1, AL161757.4, AL137100.3, NPPC, DMBX1, SOX14	14414	0.0312776	24506.9	0.720443	0.00965038	5354	4977	4083	0	0.371444	34	26.65	Human Pul: 26.65%, Human MD: 14.67%, Human LP: 13.71%, Human VLN: 10.93%, Human ANC: 9.37%, Human MD-Re: 5.68%, Human ETH: 4.14%, Human CM-Pf: 3.96%, Human LG: 3.46%, Human MG: 2.53%, Human CM: 1.14%, Human LP-VPL: 1.08%, Human VPL: 0.80%, Human PTR: 0.71%, Human SC: 0.37%, Human VA: 0.13%, Human PAG-DR: 0.12%, Human PAG: 0.12%, Human SN-RN: 0.08%, Human SN: 0.06%, Human RN: 0.06%, Human IC: 0.04%, Human PnEN: 0.04%, Human BNST: 0.03%, Human PB: 0.03%, Human MN: 0.02%, Human DTg: 0.01%, Human PN: 0.01%, Human HTHpo-HTHso: 0.01%, Human HTHma-HTHtub: 0.01%, Human HTHma: 0.01%, Human CbDN: 0.01%, Human PnRF: 0.01%, Human SI: 0.01%
387	Cluster387	COVAR	16641	12.4	0.023693	4.9853	0.0064402	Splatter	NEUR	VGLUT2	ADCYAP CBLN CCK CHGA CHGB NAMPT NMB NPB NUCB NXPH PENK SCG UBL proSAAS	0	N/A	Pons: 89.9%, Midbrain: 8.9%, Medulla: 0.7%	Human PB: 68.9%, Human DTg: 16.1%, Human PAG: 7.9%	PAX5, EBF2, LINC01798, AC090993.1, F13A1, DLK1, AC004080.1, TMEM255A, GLP1R, EBF3	1804	0.0968867	21178.3	0.696351	0.00660387	304	314	1186	0	0.657428	20	68.9	Human PB: 68.90%, Human DTg: 16.13%, Human PAG: 7.93%, Human PnRF: 2.94%, Human PnEN: 1.50%, Human IC: 0.44%, Human PnAN: 0.39%, Human IO: 0.33%, Human SN-RN: 0.22%, Human MoAN: 0.17%, Human MoRF-MoEN: 0.17%, Human HTHma: 0.17%, Human CMN: 0.17%, Human PTR: 0.11%, Human CM: 0.11%, Human SN: 0.11%, Human SC: 0.06%, Human CEN: 0.06%, Human HTHma-HTHtub: 0.06%, Human PN: 0.06%
154	Cluster154	COVAR	16641	13.025	0.023771	5.2416	0.0064857	Amygdala excitatory	NEUR	VGLUT1 VGLUT2	CBLN CCK CHGA CHGB NAMPT NUCB NXPH UBL UCN VGF proSAAS	0	N/A	Amygdala: 87.5%, Cerebral cortex: 6.8%, Hippocampus: 5.7%	Human BL: 55.4%, Human La: 20.5%, Human BM: 8.2%	DCSTAMP, AL445207.1, PTGER3, AC005909.2, LINC01821, SMIM36, AC099517.1, AC018742.1, AC022655.1, AC004704.1	7970	0.0391105	31810.7	0.798426	0.00363211	2914	1461	3592	3	0.45069	11	55.38	Human BL: 55.38%, Human La: 20.49%, Human BM: 8.17%, Human A35-A36: 6.71%, Human CA1: 3.44%, Human CMN: 2.94%, Human CA1U-CA2U-CA3U: 2.25%, Human CEN: 0.56%, Human M1C: 0.04%, Human Pir: 0.01%, Human Sub: 0.01%
449	Cluster449	COVAR	16641	12.079	0.023382	4.8617	0.0064924	Thalamic excitatory	0	VGLUT2	ADCYAP ADM CART CBLN CHGA CHGB CRH NAMPT NMU NTS NUCB NXPH PTHLH SCG UBL VGF proSAAS	0	N/A	Thalamus: 98.7%, Amygdala: 1.0%, Midbrain: 0.3%	Human LP: 53.9%, Human ANC: 23.2%, Human Pul: 7.5%	CASQ2, RGS16, AC105213.1, MATN3, FAM20A, SHOX2, TAFA4, NTS, IRAG1, VANGL1	3539	0.0387441	39482.3	0.648158	0.00979856	977	1538	1024	0	0.434586	18	53.94	Human LP: 53.94%, Human ANC: 23.20%, Human Pul: 7.46%, Human VLN: 4.83%, Human LG: 2.88%, Human VPL: 2.20%, Human CM-Pf: 1.61%, Human CM: 1.24%, Human BNST: 1.05%, Human MD: 0.57%, Human MG: 0.34%, Human MD-Re: 0.20%, Human PTR: 0.14%, Human ETH: 0.11%, Human VA: 0.08%, Human SN: 0.06%, Human PAG-DR: 0.06%, Human GPi: 0.03%
198	Cluster198	COVAR	16641	10.367	0.023046	4.1891	0.0066749	Hippocampal CA4	NEUR	VGLUT1 VGLUT2	ADCYAP CART CBLN CCK CHGA CHGB IGF NAMPT NUCB PYY SCG UBL UCN VGF proSAAS	0	N/A	Hippocampus: 89.9%, Midbrain: 10.1%, Cerebral cortex: 0.0%	Human CA4C-DGC: 45.1%, Human DGR-CA4Rpy: 21.8%, Human DGR-CA4: 15.3%	MORC1, IGF2BP2, KREMEN2, ARL6IP1P3, AC006487.1, AP001978.1, LINC02720, AC021594.2, ABCA13, AC019127.1	417	0.0963005	36892.6	0.73188	0.00957088	175	101	141	0	0.419664	9	45.08	Human CA4C-DGC: 45.08%, Human DGR-CA4Rpy: 21.82%, Human DGR-CA4: 15.35%, Human SN: 10.07%, Human DGU-CA4Upy: 4.56%, Human CA2U-CA3U: 1.68%, Human CA1R-CA2R-CA3R: 0.72%, Human CA1C-CA3C: 0.48%, Human CA3R: 0.24%
203	Cluster203	COVAR	16641	13.678	0.022659	5.5565	0.0069226	Hippocampal dentate gyrus	NEUR	VGLUT1	CBLN CCK CHGB GRP NAMPT NUCB SCG UBL proSAAS	DG-GRAN	N/A	Hippocampus: 98.3%, Midbrain: 1.4%, Cerebral cortex: 0.2%	Human DGU-CA4Upy: 42.8%, Human DGR-CA4: 13.9%, Human DGR-CA4Rpy: 13.6%	AC097528.1, LINC02248, AC097487.1, AC092110.1, AC079772.1, AC009878.2, COL6A3, AL445985.1, GRP, AL161629.1	8378	0.0299841	22338.4	0.750679	0.00315712	4364	2424	1576	14	0.520888	17	42.84	Human DGU-CA4Upy: 42.84%, Human DGR-CA4: 13.93%, Human DGR-CA4Rpy: 13.63%, Human CA4C-DGC: 12.64%, Human CA1U-CA2U-CA3U: 8.65%, Human CA1R-CA2R-CA3R: 1.89%, Human CA2U-CA3U: 1.55%, Human SN: 1.42%, Human CA1C-CA3C: 1.31%, Human CA3R: 0.97%, Human CA1-2R: 0.86%, Human M1C: 0.17%, Human Sub: 0.06%, Human Pul: 0.05%, Human A1C: 0.01%, Human LG: 0.01%, Human MTG: 0.01%
450	Cluster450	COVAR	16641	11.18	0.023632	4.5528	0.0070388	Thalamic excitatory	0	VGLUT2	ADCYAP ADM CART CBLN CCK CHGA CHGB CRH NAMPT NMU NTS NUCB NXPH PTHLH SCG UBL UCN VGF proSAAS	0	N/A	Thalamus: 99.9%, Basal forebrain: 0.0%, Hypothalamus: 0.0%	Human MD: 45.8%, Human ANC: 20.8%, Human ETH: 14.5%	CASQ2, RGS16, AC016766.1, SHOX2, GDNF, TGFBR2, FAM20A, VANGL1, IRAG1, LINC00868	3092	0.0297215	53802.3	0.668801	0.0205527	1096	971	1025	0	0.354463	13	45.76	Human MD: 45.76%, Human ANC: 20.76%, Human ETH: 14.46%, Human VLN: 9.54%, Human Pul: 5.17%, Human MD-Re: 2.81%, Human CM-Pf: 0.65%, Human LP: 0.52%, Human CM: 0.13%, Human LG: 0.10%, Human SN-RN: 0.03%, Human HTHma-HTHtub: 0.03%, Human GPi: 0.03%
382	Cluster382	COVAR	16641	12.501	0.022204	5.1033	0.0071592	Splatter	NEUR	VGLUT2	ADCYAP CCK CHGA CHGB IGF NAMPT NUCB NXPH SCG SST UBL VGF proSAAS	0	N/A	Amygdala: 32.1%, Hypothalamus: 30.4%, Basal forebrain: 21.9%	Human BNST: 19.6%, Human SI: 14.2%, Human HTHpo: 13.5%	FST, LINC00348, CALCR, RSPO3, KCNJ5, DMRTA2, LHX5-AS1, PGM5, LHX5, FAM9B	713	0.0911475	26904.3	0.723952	0.016928	120	292	301	0	0.42216	24	19.64	Human BNST: 19.64%, Human SI: 14.17%, Human HTHpo: 13.46%, Human HTHpo-HTHso: 13.18%, Human ANC: 11.08%, Human CMN: 7.29%, Human GPe: 5.19%, Human CEN: 5.19%, Human SN: 2.66%, Human HTHso-HTHtub: 2.10%, Human GPi: 1.40%, Human HTHtub: 0.84%, Human HTHma-HTHtub: 0.70%, Human SEP: 0.56%, Human A35-A36: 0.42%, Human Pir: 0.42%, Human VA: 0.42%, Human Pu: 0.28%, Human NAC: 0.28%, Human VLN: 0.14%, Human STH: 0.14%, Human MN: 0.14%, Human PTR: 0.14%, Human AON: 0.14%
372	Cluster372	COVAR	16641	13.502	0.022056	5.5305	0.0073228	Thalamic excitatory	NEUR	VGLUT2	ADCYAP CALCB CART CBLN CCK CHGA CHGB CRH IGF NAMPT NMB NPB NUCB NXPH PTHLH SCG UBL VGF proSAAS	0	N/A	Midbrain: 53.2%, Thalamus: 44.2%, Cerebral cortex: 2.5%	Human PTR: 40.8%, Human MG: 22.6%, Human SN-RN: 10.0%	PTH2, FAM9B, CALCA, CALCB, GBX2, AC019068.1, AC012535.1, LINC01568, LHX9, CALB2	2593	0.0851531	28054.9	0.661925	0.00600866	740	1324	464	65	0.510605	21	40.76	Human PTR: 40.76%, Human MG: 22.56%, Human SN-RN: 9.99%, Human CM-Pf: 7.37%, Human LG: 6.17%, Human CM: 4.70%, Human M1C: 2.51%, Human ETH: 2.28%, Human SN: 1.54%, Human PAG-DR: 0.77%, Human Pul: 0.27%, Human ANC: 0.19%, Human LP-VPL: 0.19%, Human VLN: 0.19%, Human MD-Re: 0.15%, Human MD: 0.12%, Human IC: 0.08%, Human SC: 0.04%, Human PAG: 0.04%, Human Pir: 0.04%, Human BNST: 0.04%
89	Cluster89	COVAR	16641	13.661	0.023051	5.6079	0.0074308	Deep-layer near-projecting	NEUR	VGLUT1 VGLUT2	CCK CHGA CHGB NAMPT NUCB NXPH UBL UCN VGF proSAAS	0	L5/6 NP	Cerebral cortex: 98.1%, Basal forebrain: 1.6%, Amygdala: 0.1%	Human M1C: 40.1%, Human FI: 8.0%, Human S1C: 7.7%	AC244502.1, NPSR1-AS1, IFNG-AS1, LINC02218, CD200R1L, CCDC80, LINC02042, CD36, AL161782.1, AC074139.1	1405	0.019471	26813.4	0.718379	0.00270517	361	278	518	248	0.368683	30	40.14	Human M1C: 40.14%, Human FI: 7.97%, Human S1C: 7.69%, Human A44-A45: 7.69%, Human A46: 5.98%, Human A43: 5.55%, Human Idg: 4.06%, Human A25: 3.77%, Human A13: 3.20%, Human ACC: 2.28%, Human A32: 1.85%, Human A14: 1.71%, Human A23: 1.57%, Human Cla: 1.35%, Human A5-A7: 1.21%, Human AON: 0.71%, Human Ig: 0.71%, Human A40: 0.43%, Human Pir: 0.43%, Human A29-A30: 0.36%, Human A38: 0.21%, Human SEP: 0.21%, Human MTG: 0.14%, Human CoA: 0.14%, Human A1C: 0.14%, Human HTHso: 0.14%, Human V2: 0.14%, Human A19: 0.07%, Human TH-TL: 0.07%, Human Pro: 0.07%
208	Cluster208	COVAR	16641	12.994	0.022918	5.3543	0.0076219	Medium spiny neuron	NEUR	GABA	CHGB NAMPT NUCB PENK SCG TAC UBL UCN VGF proSAAS	MSN-D2	N/A	Basal forebrain: 89.6%, Amygdala: 5.6%, Cerebral cortex: 3.5%	Human CaB: 31.1%, Human NAC: 28.8%, Human GPe: 12.5%	PENK, GPR6, ADORA2A, DRD2, LINC02137, AC004551.1, SMOC2, AC107208.1, LPL, EYA1	13170	0.0254344	28652.5	0.720978	0.00550647	4513	4765	3892	0	0.361807	20	31.15	Human CaB: 31.15%, Human NAC: 28.85%, Human GPe: 12.47%, Human Pu: 9.92%, Human BNST: 5.58%, Human SEP: 4.15%, Human AON: 3.51%, Human SI: 2.97%, Human VA: 1.24%, Human Cla: 0.05%, Human ANC: 0.04%, Human GPi: 0.02%, Human PTR: 0.02%, Human DGR-CA4Rpy: 0.01%, Human VLN: 0.01%, Human HTHpo-HTHso: 0.01%, Human HTHpo: 0.01%, Human CA4C-DGC: 0.01%, Human HTHso: 0.01%, Human Pul: 0.01%
388	Cluster388	COVAR	16641	11.024	0.021735	4.5509	0.0077156	Splatter	NEUR	VGLUT2	ADCYAP CBLN CCK CHGA CHGB NAMPT NMU NUCB NXPH SCG SST UBL VGF proSAAS	0	N/A	Pons: 90.9%, Hypothalamus: 4.1%, Amygdala: 3.6%	Human PnEN: 81.7%, Human PnAN: 4.6%, Human DTg: 4.1%	LINC01798, SCTR, LHX5-AS1, VSX2, APELA, VWA5B1, HPGD, LINC01828, LINC01799, ADCYAP1	197	0.0347885	16118	0.630963	0.00596336	7	23	167	0	0.847716	12	81.73	Human PnEN: 81.73%, Human PnAN: 4.57%, Human DTg: 4.06%, Human HTHpo-HTHso: 3.05%, Human CMN: 1.52%, Human CEN: 1.52%, Human HTHpo: 1.02%, Human MoRF-MoEN: 0.51%, Human PAG: 0.51%, Human BNST: 0.51%, Human PnRF: 0.51%, Human ANC: 0.51%
276	Cluster276	COVAR	16641	13.698	0.021886	5.6559	0.007725	CGE interneuron	NEUR	GABA VGLUT3	CCK CHGA CHGB GRP IGF NAMPT NPY NUCB NXPH PNOC SCG SST UBL VGF VIP proSAAS	INT-VIP	N/A	Hippocampus: 73.7%, Amygdala: 13.0%, Cerebral cortex: 10.8%	Human CA3R: 12.6%, Human CA4C-DGC: 12.2%, Human CA1U-CA2U-CA3U: 11.2%	SHISAL2B, HTR3A, SLC17A8, LINC01997, GAS2L3, SCGN, AC112178.1, GPC3, PTGFR, ACADL	2080	0.0736067	29291.9	0.685451	0.00786052	626	489	955	10	0.459135	49	12.6	Human CA3R: 12.60%, Human CA4C-DGC: 12.21%, Human CA1U-CA2U-CA3U: 11.15%, Human CA1C-CA3C: 9.66%, Human CA1: 9.57%, Human CMN: 8.89%, Human CA1R-CA2R-CA3R: 4.86%, Human MEC: 4.23%, Human Pir: 3.32%, Human CA1-2R: 3.12%, Human DGR-CA4Rpy: 2.88%, Human Sub: 2.50%, Human DGU-CA4Upy: 2.16%, Human CA2U-CA3U: 1.83%, Human CEN: 1.35%, Human BM: 1.15%, Human DGR-CA4: 1.11%, Human A35-A36: 1.01%, Human SEP: 0.77%, Human BL: 0.72%, Human LEC: 0.67%, Human M1C: 0.53%, Human CoA: 0.53%, Human SN: 0.48%, Human ANC: 0.48%, Human FI: 0.29%, Human NAC: 0.24%, Human BNST: 0.19%, Human LG: 0.14%, Human La: 0.14%, Human TH-TL: 0.14%, Human AON: 0.10%, Human A38: 0.10%, Human HTHpo-HTHso: 0.10%, Human HTHtub: 0.10%, Human A29-A30: 0.05%, Human Pul: 0.05%, Human A40: 0.05%, Human Cla: 0.05%, Human HTHma-HTHtub: 0.05%, Human HTHpo: 0.05%, Human VLN: 0.05%, Human A25: 0.05%, Human Ig: 0.05%, Human HTHso: 0.05%, Human MTG: 0.05%, Human A23: 0.05%, Human A32: 0.05%, Human ACC: 0.05%
332	Cluster332	COVAR	16641	13.981	0.022616	5.7924	0.0079017	Mammillary body	NEUR	VGLUT2	ADCYAP CCK CHGA CHGB NAMPT NUCB NXPH SCG TAC UBL proSAAS	0	N/A	Hypothalamus: 99.9%, Thalamus: 0.1%, Cerebral cortex: 0.0%	Human MN: 44.7%, Human HTHma: 37.0%, Human HTHtub: 9.6%	SIM1, FOXB1, PITX2, LHX1-DT, FRMPD2, LHX1, ANXA3, AC012501.2, AC083837.1, AL691420.1	1061	0.031508	21466.5	0.730315	0.00584323	204	484	373	0	0.456173	5	44.67	Human MN: 44.67%, Human HTHma: 37.04%, Human HTHtub: 9.61%, Human HTHma-HTHtub: 8.58%, Human STH: 0.09%
375	Cluster375	COVAR	16641	11.847	0.021484	4.9563	0.0084253	Splatter	NEUR	VGLUT2 VGLUT3	ADCYAP CBLN CCK CHGA CHGB CRH NAMPT NUCB SCG UBL VGF proSAAS	0	N/A	Thalamus: 94.3%, Midbrain: 5.4%, Pons: 0.1%	Human ETH: 77.2%, Human MD-Re: 14.9%, Human PAG-DR: 3.3%	GPR151, POU4F1, MMRN1, DLK1, LHX9, LRRC55, LINC01497, EBF1, LINC01876, ONECUT1	2762	0.047062	23135.3	0.656182	0.0174561	1240	990	531	1	0.44895	19	77.19	Human ETH: 77.19%, Human MD-Re: 14.88%, Human PAG-DR: 3.29%, Human SC: 1.01%, Human CM: 1.01%, Human PTR: 1.01%, Human MD: 0.87%, Human ANC: 0.22%, Human DTg: 0.07%, Human CM-Pf: 0.07%, Human PAG: 0.07%, Human BNST: 0.04%, Human M1C: 0.04%, Human MoAN: 0.04%, Human MoSR: 0.04%, Human Pul: 0.04%, Human LG: 0.04%, Human IC: 0.04%, Human PB: 0.04%
385	Cluster385	COVAR	16641	13.709	0.022927	5.7407	0.0084764	Splatter	NEUR	VGLUT2	ADCYAP CART CBLN CCK CHGA CHGB NAMPT NUCB NXPH PDYN SCG SST TAC UBL VGF proSAAS	0	N/A	Hypothalamus: 93.4%, Midbrain: 4.5%, Amygdala: 0.8%	Human HTHma-HTHtub: 46.9%, Human HTHtub: 19.6%, Human HTHma: 9.9%	LMX1A, LMX1B, LINC01667, CARTPT, IRX3, CRNDE, AR, TMEM255A, GABRE, IRX6	1800	0.0683762	24261.7	0.741406	0.00691895	250	1109	441	0	0.616111	22	46.89	Human HTHma-HTHtub: 46.89%, Human HTHtub: 19.56%, Human HTHma: 9.94%, Human HTHso-HTHtub: 9.72%, Human MN: 7.00%, Human SN: 4.00%, Human BNST: 0.61%, Human SN-RN: 0.33%, Human Pir: 0.33%, Human HTHpo: 0.22%, Human STH: 0.22%, Human PB: 0.22%, Human CMN: 0.17%, Human AON: 0.17%, Human ANC: 0.11%, Human PAG-DR: 0.11%, Human HTHso: 0.11%, Human DTg: 0.06%, Human MG: 0.06%, Human CM-Pf: 0.06%, Human PTR: 0.06%, Human SI: 0.06%
163	Cluster163	COVAR	16641	11.255	0.021127	4.7503	0.0089164	Hippocampal CA1-3	NEUR	VGLUT1 VGLUT2	ADCYAP CBLN CCK CHGB NAMPT NUCB PDYN SCG UBL VGF proSAAS	0	N/A	Amygdala: 93.5%, Hippocampus: 5.9%, Hypothalamus: 0.4%	Human CMN: 92.3%, Human CA1U-CA2U-CA3U: 4.9%, Human BM: 1.2%	POSTN, DCN, GPC3, TACR3, LINC02163, AC068759.1, AC004862.1, LINC01606, IGFBP3, AC002480.2	492	0.0446951	36554.7	0.762327	0.00605194	92	7	393	0	0.79878	8	92.28	Human CMN: 92.28%, Human CA1U-CA2U-CA3U: 4.88%, Human BM: 1.22%, Human CA1C-CA3C: 0.41%, Human HTHma-HTHtub: 0.41%, Human CA1: 0.41%, Human Pir: 0.20%, Human Sub: 0.20%
309	Cluster309	COVAR	16641	10.713	0.021743	4.5253	0.0089661	Upper rhombic lip	NEUR	VGLUT1 VGLUT2	ADCYAP CBLN CHGB GRP NAMPT NUCB NXPH PENK TRH UBL proSAAS	0	N/A	Pons: 89.0%, Cerebellum: 8.6%, Medulla: 1.6%	Human PnEN: 37.8%, Human PnAN: 28.2%, Human PB: 12.3%	AC017037.5, AC108517.2, AC084740.1, LMX1A, ABCA13, AC092957.1, TMEM255B, CBLN1, CPLX4, AC080079.2	373	0.142194	7005.08	0.643623	0.00948872	148	82	143	0	0.396783	10	37.8	Human PnEN: 37.80%, Human PnAN: 28.15%, Human PB: 12.33%, Human DTg: 9.38%, Human CbDN: 8.58%, Human MoSR: 1.34%, Human PN: 1.07%, Human SN: 0.80%, Human MoAN: 0.27%, Human PnRF: 0.27%
457	Cluster457	COVAR	16641	10.401	0.021483	4.3971	0.009011	Thalamic excitatory	NEUR	VGLUT2	ADCYAP CART CHGA CHGB CRH NAMPT NMU NTS NUCB NXPH PYY SCG UBL UCN VGF proSAAS	0	N/A	Thalamus: 98.3%, Amygdala: 1.4%, Cerebral cortex: 0.3%	Human ANC: 93.9%, Human ETH: 1.7%, Human BNST: 1.4%	LINC01036, SPTLC3, AC105213.1, SHOX2, LINC00922, NTS, TGFBI, AC082650.2, AC068989.1, LHX9	296	0.0474889	55944.6	0.750655	0.0179664	5	19	271	1	0.915541	8	93.92	Human ANC: 93.92%, Human ETH: 1.69%, Human BNST: 1.35%, Human CM-Pf: 1.01%, Human Pul: 0.68%, Human MD: 0.68%, Human M1C: 0.34%, Human MD-Re: 0.34%
196	Cluster196	COVAR	16641	12.14	0.022124	5.1371	0.0090638	Hippocampal CA4	NEUR	VGLUT1	ADCYAP CART CBLN CCK CHGA CHGB IGF NAMPT NUCB PYY UBL VGF proSAAS	0	N/A	Hippocampus: 99.9%, Midbrain: 0.1%, Cerebral cortex: 0.0%	Human CA4C-DGC: 55.3%, Human DGR-CA4Rpy: 39.4%, Human DGR-CA4: 3.0%	MORC1, ABCA13, LINC02196, GUCA1C, ITGA4, LATS2, TSPAN18, MYPN, AC021594.2, AC127526.2	1360	0.0188465	46797.8	0.767987	0.00688316	571	379	410	0	0.419853	7	55.29	Human CA4C-DGC: 55.29%, Human DGR-CA4Rpy: 39.41%, Human DGR-CA4: 3.01%, Human DGU-CA4Upy: 1.62%, Human CA3R: 0.44%, Human CA1-2R: 0.15%, Human SN: 0.07%
137	Cluster137	COVAR	16641	13.61	0.022109	5.806	0.0095422	Deep-layer intratelencephalic	NEUR	VGLUT1 VGLUT2	CBLN CCK CHGA CHGB CRH NAMPT NUCB SCG UBL UCN VGF proSAAS	0	L5 IT	Cerebral cortex: 94.4%, Basal forebrain: 2.1%, Hippocampus: 1.9%	Human MTG: 7.5%, Human A13: 5.6%, Human M1C: 4.6%	LINC02196, AC099517.1, AC079380.1, AC073578.2, ADGRL4, PKD2L1, AC021134.1, AL450352.1, TRIM22, ARHGAP15	17737	0.0337489	24536.5	0.708154	0.00517925	5267	5364	6590	516	0.37154	50	7.51	Human MTG: 7.51%, Human A13: 5.64%, Human A25: 5.19%, Human M1C: 4.61%, Human ACC: 4.25%, Human FI: 3.91%, Human Ig: 3.81%, Human A44-A45: 3.55%, Human A43: 3.40%, Human V1C: 3.37%, Human Pro: 3.33%, Human Idg: 3.26%, Human TF: 3.11%, Human A1C: 2.99%, Human V2: 2.96%, Human A40: 2.88%, Human TH-TL: 2.76%, Human STG: 2.61%, Human A46: 2.60%, Human A5-A7: 2.53%, Human A23: 2.50%, Human S1C: 2.34%, Human A14: 2.18%, Human A19: 2.16%, Human AON: 2.11%, Human A38: 2.07%, Human ITG: 1.98%, Human A32: 1.60%, Human Sub: 1.45%, Human Cla: 1.04%, Human A29-A30: 0.99%, Human Pir: 0.92%, Human SEP: 0.78%, Human BM: 0.61%, Human MEC: 0.50%, Human LEC: 0.47%, Human CA1R-CA2R-CA3R: 0.42%, Human HTHso: 0.39%, Human A35-A36: 0.30%, Human CEN: 0.30%, Human SI: 0.24%, Human CoA: 0.20%, Human La: 0.03%, Human CA1U-CA2U-CA3U: 0.02%, Human SC: 0.02%, Human CMN: 0.01%, Human HTHma: 0.01%, Human CM-Pf: 0.01%, Human BNST: 0.01%, Human Pu: 0.01%
358	Cluster358	COVAR	16641	15.681	0.021618	6.7059	0.0096913	Splatter	NEUR	GABA	CBLN CCK CHGA CHGB NAMPT NMU NPPC NUCB NXPH PENK PNOC SCG TAC UBL VGF proSAAS	0	N/A	Midbrain: 91.5%, Thalamus: 7.8%, Pons: 0.4%	Human SC: 30.4%, Human PTR: 26.0%, Human PAG: 14.0%	TFAP2B, PAX3, GATA3, LINC01497, PAX7, AC005208.1, TFAP2A, LHX5-AS1, GATA3-AS1, AC025946.1	3175	0.0492105	18061	0.656955	0.00746322	1207	1476	490	2	0.464882	23	30.39	Human SC: 30.39%, Human PTR: 25.95%, Human PAG: 14.05%, Human PAG-DR: 10.83%, Human IC: 9.98%, Human ETH: 6.71%, Human MG: 0.44%, Human SN-RN: 0.28%, Human Pul: 0.22%, Human PB: 0.22%, Human LG: 0.22%, Human MD-Re: 0.16%, Human ANC: 0.09%, Human HTHma-HTHtub: 0.06%, Human M1C: 0.06%, Human PnRF: 0.06%, Human PnEN: 0.06%, Human MoAN: 0.03%, Human SN: 0.03%, Human HTHpo: 0.03%, Human MoSR: 0.03%, Human HTHtub: 0.03%, Human DTg: 0.03%
101	Cluster101	COVAR	16641	9.2257	0.021841	3.9669	0.010026	Deep-layer corticothalamic and 6b	NEUR	VGLUT1	ADCYAP CBLN CCK CHGA CHGB IGF NAMPT NUCB NXPH PTHLH SCG UBL VGF proSAAS	0	L6b	Cerebral cortex: 65.6%, Hippocampus: 29.5%, Amygdala: 4.8%	Human MEC: 48.6%, Human Sub: 17.6%, Human LEC: 16.3%	AC092131.1, CCN2, AL596257.1, AC064875.1, KRT17, AC005482.1, SNHG31, AP003100.2, OLFML2B, AC022133.2	2972	0.021066	43522	0.765221	0.00260499	788	1012	1156	16	0.388964	15	48.55	Human MEC: 48.55%, Human Sub: 17.60%, Human LEC: 16.32%, Human CA1U-CA2U-CA3U: 10.53%, Human BM: 2.02%, Human BL: 1.82%, Human CA1: 1.35%, Human CMN: 0.84%, Human M1C: 0.54%, Human La: 0.17%, Human TH-TL: 0.10%, Human A35-A36: 0.07%, Human A38: 0.03%, Human MN: 0.03%, Human CA2U-CA3U: 0.03%
118	Cluster118	COVAR	16641	10.141	0.020255	4.4004	0.010605	Miscellaneous	NEUR	VGLUT1	ADCYAP CBLN CCK CHGA CHGB NAMPT NUCB NXPH SCG UBL VGF proSAAS	L5-ET	N/A	Hippocampus: 60.6%, Cerebral cortex: 26.6%, Midbrain: 11.9%	Human Sub: 36.7%, Human TH-TL: 23.9%, Human SC: 11.9%	CSN1S1, ERG, AC005482.1, ATP6V1C2, SLC5A7, LINC02433, LINC00607, ABCB11, POU3F1, EHF	109	0.088402	20807.9	0.699056	0.00395779	44	44	21	0	0.40367	9	36.7	Human Sub: 36.70%, Human TH-TL: 23.85%, Human SC: 11.93%, Human CA1-2R: 11.01%, Human CA1U-CA2U-CA3U: 7.34%, Human CA1: 5.50%, Human Pro: 1.83%, Human TF: 0.92%, Human MG: 0.92%
107	Cluster107	COVAR	16641	10.634	0.02152	4.6179	0.010654	Deep-layer corticothalamic and 6b	NEUR	VGLUT1	CBLN CCK CHGA CHGB NAMPT NUCB NXPH SCG UBL UCN VGF proSAAS	0	N/A	Cerebral cortex: 100.0%, Amygdala: 0.0%, Hippocampus: 0.0%	Human V1C: 68.8%, Human M1C: 9.8%, Human Pro: 9.2%	AC023503.1, LINC02699, ITGA11, VWA2, AL121904.2, SYT6, DPP4, CELSR1, AACSP1, AC016598.1	998	0.0354309	30375.8	0.68077	0.0077767	402	171	332	93	0.402806	8	68.84	Human V1C: 68.84%, Human M1C: 9.82%, Human Pro: 9.22%, Human A1C: 8.72%, Human V2: 2.10%, Human Ig: 0.70%, Human S1C: 0.50%, Human A13: 0.10%
115	Cluster115	COVAR	16641	9.3348	0.020717	4.1763	0.01271	Hippocampal CA1-3	NEUR	VGLUT1	ADCYAP CBLN CCK CHGA CHGB GNRH NAMPT NUCB PYY SCG UBL UCN VGF proSAAS	L5-ET	N/A	Cerebral cortex: 100.0%, Amygdala: 0.0%, Hippocampus: 0.0%	Human M1C: 100.0%	CSN1S1, XIST, C22orf34, AC110614.1, LINC02424, AL139379.1, LINC02008, MMP26, C14orf39, LINC01965	140	0.0275	44747.4	0.744755	0.00145055	0	0	0	140	1	1	100	Human M1C: 100.00%
181	Cluster181	COVAR	16641	10.893	0.020752	4.9143	0.013332	Hippocampal CA1-3	NEUR	VGLUT1	CART CBLN CHGA CHGB CORT NAMPT NUCB NXPH SCG UBL UCN VGF proSAAS	0	N/A	Hippocampus: 100.0%, Cerebral cortex: 0.0%, Amygdala: 0.0%	Human CA1C-CA3C: 28.2%, Human CA1R-CA2R-CA3R: 25.6%, Human CA1U-CA2U-CA3U: 15.6%	FNDC1, AL356417.2, AP001636.3, CTXND1, FIBCD1, AC117386.2, AC004160.1, AC084114.1, RUFY4, CABP7	6501	0.0343674	45729	0.722334	0.00143874	2980	1832	1689	0	0.458391	11	28.18	Human CA1C-CA3C: 28.18%, Human CA1R-CA2R-CA3R: 25.64%, Human CA1U-CA2U-CA3U: 15.55%, Human CA2U-CA3U: 14.91%, Human DGU-CA4Upy: 9.51%, Human CA1: 3.31%, Human CA4C-DGC: 2.45%, Human CA1-2R: 0.22%, Human CA3R: 0.17%, Human DGR-CA4: 0.05%, Human Sub: 0.03%
301	Cluster301	COVAR	16641	7.8996	0.019436	3.5909	0.013915	Cerebellar inhibitory	NEUR	GLY	ADCYAP CBLN CHGA CHGB NAMPT NUCB NXPH PENK SCG UBL proSAAS	CB-MolLayerInt1	N/A	Pons: 92.6%, Medulla: 6.6%, Cerebral cortex: 0.7%	Human PnEN: 37.5%, Human PnAN: 26.5%, Human DTg: 16.9%	SLC6A5, TFAP2B, AC104574.2, PAX2, TFAP2A, BHLHE22, AC090796.1, XDH, AC018618.1, LBX1-AS1	136	0.106262	12568.5	0.65907	0.0325674	53	28	54	1	0.397059	8	37.5	Human PnEN: 37.50%, Human PnAN: 26.47%, Human DTg: 16.91%, Human PB: 9.56%, Human MoAN: 4.41%, Human MoRF-MoEN: 2.21%, Human PnRF: 2.21%, Human M1C: 0.74%
112	Cluster112	COVAR	16641	13.891	0.021005	6.3158	0.01393	Deep-layer corticothalamic and 6b	NEUR	VGLUT1	CBLN CCK CHGA CHGB NAMPT NUCB UBL proSAAS	0	N/A	Cerebral cortex: 65.2%, Hippocampus: 33.8%, Amygdala: 0.6%	Human MEC: 57.0%, Human Sub: 17.6%, Human CA1U-CA2U-CA3U: 9.7%	AC092131.1, LINC01720, AC004917.1, RXFP2, CCN4, AL137191.1, CPZ, AC073968.2, AL596257.1, ADAMTSL1	6334	0.0191112	34241.5	0.75692	0.00249072	2355	1522	2420	37	0.382065	24	56.96	Human MEC: 56.96%, Human Sub: 17.60%, Human CA1U-CA2U-CA3U: 9.71%, Human LEC: 5.78%, Human CA1-2R: 3.30%, Human CA1: 2.98%, Human TH-TL: 1.03%, Human M1C: 0.58%, Human Pro: 0.47%, Human SC: 0.44%, Human TF: 0.33%, Human BL: 0.27%, Human CMN: 0.17%, Human BM: 0.11%, Human CA2U-CA3U: 0.08%, Human CA1C-CA3C: 0.05%, Human A35-A36: 0.02%, Human A29-A30: 0.02%, Human CA1R-CA2R-CA3R: 0.02%, Human DGR-CA4Rpy: 0.02%, Human Pir: 0.02%, Human GPe: 0.02%, Human CA4C-DGC: 0.02%, Human SN: 0.02%
117	Cluster117	COVAR	16641	9.9528	0.020174	4.5337	0.014081	Miscellaneous	NEUR	VGLUT1	ADCYAP CBLN CCK CHGA CHGB NAMPT NUCB SCG UBL UCN VGF proSAAS	L5-ET VonEcon	N/A	Cerebral cortex: 82.3%, Basal forebrain: 7.9%, Hypothalamus: 7.7%	Human ACC: 23.6%, Human FI: 16.3%, Human AON: 14.0%	ABCB11, AC016074.2, ATP6V1C2, MIR548XHG, GABRQ, LINC00607, AP003062.2, LINC02717, FEZF2, AC068787.2	2655	0.0625891	49616.2	0.742685	0.0055753	948	526	1181	0	0.444821	26	23.58	Human ACC: 23.58%, Human FI: 16.35%, Human AON: 14.01%, Human A25: 13.94%, Human HTHso: 7.23%, Human SEP: 4.60%, Human A13: 3.80%, Human A32: 3.47%, Human SI: 3.24%, Human A14: 3.20%, Human Idg: 1.32%, Human A44-A45: 1.02%, Human CoA: 1.02%, Human BNST: 0.90%, Human Pir: 0.68%, Human HTHpo: 0.49%, Human A46: 0.41%, Human A38: 0.23%, Human M1C: 0.15%, Human CEN: 0.11%, Human MTG: 0.08%, Human NAC: 0.04%, Human Ig: 0.04%, Human Pro: 0.04%, Human Cla: 0.04%, Human A43: 0.04%
420	Cluster420	COVAR	16641	11.912	0.019108	5.4372	0.014242	Splatter	NEUR	VGLUT2	ADCYAP AVP CART CBLN CCK CHGA CHGB NAMPT NUCB NXPH SCG TAC TRH UBL VGF proSAAS	0	N/A	Thalamus: 46.3%, Hypothalamus: 26.8%, Amygdala: 24.7%	Human ANC: 45.1%, Human BNST: 19.3%, Human HTHpo-HTHso: 17.0%	OTP, SIM1, ARHGAP36, GABRQ, IGSF1, FEZF1, FEZF1-AS1, AC012078.2, CALCR, AL591463.1	922	0.0796048	22421.5	0.701745	0.0105908	153	474	295	0	0.5141	23	45.12	Human ANC: 45.12%, Human BNST: 19.31%, Human HTHpo-HTHso: 17.03%, Human HTHpo: 7.81%, Human CEN: 3.15%, Human CMN: 2.17%, Human HTHso-HTHtub: 1.84%, Human VA: 1.08%, Human SI: 0.87%, Human SEP: 0.22%, Human CA1U-CA2U-CA3U: 0.11%, Human PTR: 0.11%, Human PnAN: 0.11%, Human CM-Pf: 0.11%, Human PnRF: 0.11%, Human Pu: 0.11%, Human PB: 0.11%, Human MoSR: 0.11%, Human BM: 0.11%, Human SN: 0.11%, Human SN-RN: 0.11%, Human HTHma-HTHtub: 0.11%, Human GPe: 0.11%
305	Cluster305	COVAR	16641	7.2915	0.018453	3.3332	0.01436	Cerebellar inhibitory	NEUR	GABA	CHGB NAMPT NPPC NUCB NXPH UBL proSAAS	CB-MolLayerInt1 CB-MolLayerInt2	N/A	Cerebellum: 88.0%, Pons: 4.7%, Midbrain: 3.7%	Human CBV: 79.1%, Human CBL: 7.9%, Human IC: 3.7%	SCGN, TFAP2B, LIPG, LRRC38, LBX1-AS1, BHLHE22, LINC02058, LHX1, LMCD1, EN2	191	0.0638859	10286.4	0.691282	0.00582294	62	103	26	0	0.539267	12	79.06	Human CBV: 79.06%, Human CBL: 7.85%, Human IC: 3.66%, Human PnEN: 2.62%, Human MoSR: 2.09%, Human CbDN: 1.05%, Human PnAN: 1.05%, Human PnRF: 0.52%, Human SI: 0.52%, Human IO: 0.52%, Human SpC: 0.52%, Human DTg: 0.52%
153	Cluster153	COVAR	16641	10.657	0.0196	4.8891	0.014649	Amygdala excitatory	NEUR	VGLUT1 VGLUT2	CBLN CCK CHGB NAMPT NUCB UBL VGF proSAAS	0	N/A	Amygdala: 93.4%, Hippocampus: 5.3%, Cerebral cortex: 1.3%	Human BL: 77.7%, Human La: 9.7%, Human CA1U-CA2U-CA3U: 5.3%	LINC02770, DCSTAMP, AC005909.2, AC068112.1, LINC01903, AL445207.1, AC022655.1, TG, PPP1R1C, LINC02073	2227	0.032059	26747.8	0.771839	0.00377964	635	455	1137	0	0.510552	8	77.73	Human BL: 77.73%, Human La: 9.74%, Human CA1U-CA2U-CA3U: 5.25%, Human CEN: 3.41%, Human BM: 2.47%, Human A35-A36: 1.17%, Human Pir: 0.13%, Human CMN: 0.09%
188	Cluster188	COVAR	16641	12.039	0.019495	5.5695	0.015335	Hippocampal CA1-3	NEUR	VGLUT1	CBLN CCK NTS NUCB NXPH SCG proSAAS	0	N/A	Hippocampus: 98.4%, Cerebral cortex: 1.2%, Amygdala: 0.3%	Human CA1U-CA2U-CA3U: 31.4%, Human Sub: 31.1%, Human CA1: 29.6%	NTS, AC023781.1, CTXND1, AC004160.1, LINC02153, AC010230.1, FNDC1, ABCA13, COL24A1, AC092661.1	1458	0.0237803	8062.78	0.710718	0.00454396	697	294	456	11	0.478052	22	31.41	Human CA1U-CA2U-CA3U: 31.41%, Human Sub: 31.14%, Human CA1: 29.56%, Human CA1C-CA3C: 1.92%, Human CA1R-CA2R-CA3R: 1.58%, Human CA2U-CA3U: 0.75%, Human DGU-CA4Upy: 0.75%, Human M1C: 0.75%, Human CA4C-DGC: 0.55%, Human CA3R: 0.27%, Human DGR-CA4Rpy: 0.27%, Human CMN: 0.21%, Human CA1-2R: 0.21%, Human MEC: 0.07%, Human BNST: 0.07%, Human BL: 0.07%, Human A46: 0.07%, Human A29-A30: 0.07%, Human A25: 0.07%, Human A14: 0.07%, Human TH-TL: 0.07%, Human MG: 0.07%
363	Cluster363	COVAR	16641	9.1064	0.01881	4.261	0.016302	Splatter	NEUR	VGLUT2	CHGA CHGB CRH NAMPT NUCB NXPH PENK PNOC SCG SST UBL proSAAS	0	N/A	Thalamus: 64.4%, Basal forebrain: 20.9%, Hypothalamus: 7.4%	Human ANC: 64.2%, Human SEP: 20.8%, Human BNST: 6.7%	EBF2, EBF3, AC009081.2, EOMES, CNGA3, AC092675.1, AC079160.1, GLP1R, ST8SIA6, CPA6	1482	0.036728	14501.1	0.690807	0.00880132	548	674	260	0	0.454791	16	64.24	Human ANC: 64.24%, Human SEP: 20.78%, Human BNST: 6.68%, Human HTHpo-HTHso: 5.53%, Human HTHso-HTHtub: 0.94%, Human HTHpo: 0.74%, Human CMN: 0.20%, Human HTHtub: 0.20%, Human VA: 0.13%, Human Pir: 0.13%, Human Pul: 0.07%, Human MTG: 0.07%, Human PTR: 0.07%, Human AON: 0.07%, Human SN: 0.07%, Human GPe: 0.07%
442	Cluster442	COVAR	16641	11.848	0.020051	5.5775	0.016837	Midbrain-derived inhibitory	NEUR	GABA	CBLN CHGA CHGB IGF NAMPT NPPC NUCB NXPH PRL SCG UBL proSAAS	0	N/A	Thalamus: 99.1%, Midbrain: 0.8%, Pons: 0.1%	Human Pul: 22.3%, Human MD: 18.2%, Human LP: 13.8%	AL137100.3, CASR, AL161757.4, OTX2-AS1, OTX2, DMBX1, TSPAN12, LINC01210, NPSR1, VASH2	7951	0.0373956	23846.1	0.70643	0.00927	2711	2974	2266	0	0.374041	27	22.34	Human Pul: 22.34%, Human MD: 18.25%, Human LP: 13.82%, Human MD-Re: 11.18%, Human VLN: 7.95%, Human ETH: 5.63%, Human ANC: 5.45%, Human CM-Pf: 4.98%, Human MG: 4.00%, Human LG: 1.67%, Human VPL: 1.37%, Human CM: 1.17%, Human LP-VPL: 1.14%, Human PTR: 0.40%, Human SC: 0.18%, Human VA: 0.14%, Human PN: 0.06%, Human PAG-DR: 0.06%, Human IC: 0.04%, Human RN: 0.04%, Human SN-RN: 0.03%, Human SN: 0.03%, Human PnEN: 0.03%, Human DTg: 0.01%, Human CbDN: 0.01%, Human PAG: 0.01%, Human PnAN: 0.01%
300	Cluster300	COVAR	16641	8.0411	0.018744	3.7894	0.016929	Cerebellar inhibitory	NEUR	GABA	CHGA CHGB NAMPT NUCB NXPH PTHLH SCG UBL VGF proSAAS	CB-PurkLayerInt	N/A	Cerebellum: 61.4%, Pons: 32.9%, Midbrain: 3.2%	Human CbDN: 58.9%, Human PnEN: 12.4%, Human PnRF: 8.1%	PAX2, SLC4A11, TFAP2B, NDNF, TFAP2A, IL15, SRD5A2, BHLHE22, ANGPT1, SLC22A3	1194	0.081631	14621.9	0.677045	0.0148617	226	205	763	0	0.639028	21	58.88	Human CbDN: 58.88%, Human PnEN: 12.40%, Human PnRF: 8.12%, Human PB: 4.44%, Human PN: 4.02%, Human DTg: 2.60%, Human CBV: 2.01%, Human SC: 1.76%, Human PnAN: 1.34%, Human MoAN: 1.09%, Human IC: 1.09%, Human MoSR: 0.50%, Human CBL: 0.50%, Human IO: 0.25%, Human LG: 0.25%, Human MoRF-MoEN: 0.25%, Human PAG-DR: 0.17%, Human MN: 0.08%, Human ETH: 0.08%, Human PTR: 0.08%, Human SN: 0.08%
210	Cluster210	COVAR	16641	9.4751	0.019671	4.5198	0.018034	Medium spiny neuron	NEUR	GABA	CHGB NAMPT NUCB PENK SCG TAC UBL UCN VGF proSAAS	MSN-D1	N/A	Basal forebrain: 97.9%, Thalamus: 1.9%, Hippocampus: 0.2%	Human Pu: 80.1%, Human CaB: 12.7%, Human GPe: 4.5%	LINC02137, AL445584.2, AL450332.1, DDIT4L, PTPN7, LPL, AC092979.1, MME, PLEK, SLC25A24P1	10299	0.0316422	29569.9	0.731589	0.00443778	2998	3308	3993	0	0.387708	12	80.06	Human Pu: 80.06%, Human CaB: 12.66%, Human GPe: 4.48%, Human VA: 1.90%, Human Cla: 0.64%, Human CA4C-DGC: 0.18%, Human GPi: 0.03%, Human SI: 0.01%, Human La: 0.01%, Human MTG: 0.01%, Human SEP: 0.01%, Human PAG-DR: 0.01%
105	Cluster105	COVAR	16641	9.9024	0.019372	4.8038	0.019644	Deep-layer corticothalamic and 6b	NEUR	VGLUT1	ADCYAP CBLN CCK CHGA CHGB EDN IGF NAMPT NUCB NXPH SCG UBL UCN VGF proSAAS	0	L6b	Cerebral cortex: 80.5%, Basal forebrain: 8.4%, Hippocampus: 7.2%	Human ACC: 11.0%, Human FI: 10.2%, Human A25: 9.1%	AL138927.1, KRT17, CCN2, AC023503.1, MDFIC, AC104689.2, SNHG31, OLFML2B, AL358335.2, LINC01680	4269	0.0361892	38693.1	0.743643	0.00401053	1115	1659	1317	178	0.388616	44	11.52	Human A25: 11.52%, Human ACC: 11.03%, Human FI: 10.17%, Human Idg: 7.82%, Human TH-TL: 6.91%, Human A38: 5.81%, Human Sub: 4.85%, Human M1C: 4.19%, Human Cla: 3.63%, Human Ig: 3.47%, Human TF: 3.30%, Human SEP: 3.09%, Human AON: 3.02%, Human MTG: 2.90%, Human A14: 2.62%, Human SI: 1.64%, Human Pro: 1.57%, Human A32: 1.50%, Human BM: 1.45%, Human CA1R-CA2R-CA3R: 1.26%, Human A13: 1.12%, Human CA2U-CA3U: 0.89%, Human CEN: 0.84%, Human A35-A36: 0.82%, Human LEC: 0.80%, Human La: 0.70%, Human HTHso: 0.68%, Human Pir: 0.47%, Human A1C: 0.42%, Human MEC: 0.19%, Human ITG: 0.16%, Human A43: 0.16%, Human CA1C-CA3C: 0.12%, Human CMN: 0.12%, Human CA1U-CA2U-CA3U: 0.12%, Human A46: 0.12%, Human A44-A45: 0.12%, Human CoA: 0.09%, Human A40: 0.09%, Human STG: 0.07%, Human A23: 0.05%, Human A29-A30: 0.02%, Human A5-A7: 0.02%, Human SC: 0.02%
359	Cluster359	COVAR	16641	10.234	0.016904	4.9938	0.020224	Splatter	NEUR	GABA	CCK CHGA CHGB NAMPT NPPC NUCB NXPH SCG SST UBL VGF proSAAS	0	N/A	Midbrain: 99.1%, Thalamus: 0.4%, Pons: 0.3%	Human SC: 70.1%, Human IC: 14.3%, Human PTR: 8.5%	TFAP2B, PAX7, GATA3, TFAP2A, ADAMTS20, LHX5-AS1, EMX2, LINC01210, GATA3-AS1, AC025946.1	6660	0.0391414	12878.9	0.633799	0.00489726	1738	3957	962	3	0.594144	23	70.06	Human SC: 70.06%, Human IC: 14.28%, Human PTR: 8.51%, Human PAG: 3.44%, Human PAG-DR: 2.76%, Human ETH: 0.26%, Human PnEN: 0.14%, Human PB: 0.12%, Human DTg: 0.08%, Human MG: 0.05%, Human SN-RN: 0.05%, Human M1C: 0.05%, Human LG: 0.05%, Human Pul: 0.05%, Human MoAN: 0.02%, Human MoSR: 0.02%, Human CM-Pf: 0.02%, Human CMN: 0.02%, Human HTHpo-HTHso: 0.02%, Human BNST: 0.02%, Human HTHso: 0.02%, Human A43: 0.02%, Human SEP: 0.02%
195	Cluster195	COVAR	16641	9.4592	0.019013	4.634	0.020621	Hippocampal CA4	NEUR	VGLUT1	CART CBLN CCK CHGA CHGB IGF NAMPT NUCB UBL VGF proSAAS	0	N/A	Hippocampus: 99.4%, Thalamus: 0.5%, Cerebral cortex: 0.1%	Human CA4C-DGC: 87.2%, Human CA3R: 4.8%, Human CA1C-CA3C: 4.7%	SCGN, MORC1, ITGA4, AC127526.2, ABCA13, AC127526.1, LINC02237, AL450311.1, AC021594.2, CASC6	2159	0.0165502	24040.3	0.689688	0.0042893	1238	653	268	0	0.573414	11	87.17	Human CA4C-DGC: 87.17%, Human CA3R: 4.82%, Human CA1C-CA3C: 4.68%, Human DGR-CA4Rpy: 1.99%, Human Pul: 0.51%, Human DGR-CA4: 0.32%, Human CA1-2R: 0.14%, Human CA1R-CA2R-CA3R: 0.14%, Human DGU-CA4Upy: 0.09%, Human A29-A30: 0.09%, Human CA2U-CA3U: 0.05%
200	Cluster200	COVAR	16641	8.8343	0.018031	4.3561	0.021289	Hippocampal dentate gyrus	NEUR	VGLUT1	CBLN CHGB GRP NAMPT NUCB PDYN proSAAS	DG-GRAN	N/A	Hippocampus: 99.4%, Thalamus: 0.5%, Midbrain: 0.1%	Human CA4C-DGC: 59.1%, Human DGR-CA4Rpy: 18.1%, Human DGU-CA4Upy: 11.3%	LINC01697, AC097487.1, AJ006995.1, CHRNA1, TARID, AC097528.1, AC079793.1, NTF3, MCOLN3, COL6A3	23293	0.0330161	17663.1	0.759618	0.00363963	8807	6908	7574	4	0.378096	16	59.11	Human CA4C-DGC: 59.11%, Human DGR-CA4Rpy: 18.06%, Human DGU-CA4Upy: 11.30%, Human Sub: 4.13%, Human DGR-CA4: 2.80%, Human CA1R-CA2R-CA3R: 1.13%, Human CA1C-CA3C: 0.99%, Human CA3R: 0.93%, Human Pul: 0.45%, Human CA2U-CA3U: 0.44%, Human CA1U-CA2U-CA3U: 0.35%, Human CA1-2R: 0.19%, Human SN: 0.09%, Human LG: 0.02%, Human M1C: 0.02%, Human MG: 0.00%
180	Cluster180	COVAR	16641	8.2913	0.018697	4.1253	0.022234	Hippocampal CA1-3	NEUR	VGLUT1	CART CBLN CHGA CHGB CORT NAMPT NUCB NXPH SCG UBL UCN VGF proSAAS	0	N/A	Hippocampus: 99.6%, Cerebral cortex: 0.4%, Amygdala: 0.0%	Human CA1C-CA3C: 79.0%, Human CA4C-DGC: 17.2%, Human CA1R-CA2R-CA3R: 2.0%	AP001636.3, FNDC1, RUFY4, FIBCD1, CTXND1, BHLHE22, AC004160.1, GLYATL1, PTTG1, CABP7	14007	0.0366223	39961.4	0.669274	0.00295637	4602	2567	6838	0	0.488184	12	78.99	Human CA1C-CA3C: 78.99%, Human CA4C-DGC: 17.23%, Human CA1R-CA2R-CA3R: 2.01%, Human DGU-CA4Upy: 0.56%, Human CA1U-CA2U-CA3U: 0.53%, Human A29-A30: 0.36%, Human Sub: 0.12%, Human CA1: 0.09%, Human CA3R: 0.04%, Human CA2U-CA3U: 0.04%, Human CA1-2R: 0.02%, Human DGR-CA4Rpy: 0.01%
415	Cluster415	COVAR	16641	11.1	0.018579	5.635	0.024444	Splatter	NEUR	GABA VGLUT2	AVP CHGA CHGB NAMPT NUCB NXPH SCG UBL VGF proSAAS	0	N/A	Hypothalamus: 78.7%, Midbrain: 7.6%, Thalamus: 3.7%	Human HTHpo-HTHso: 30.8%, Human HTHso-HTHtub: 26.6%, Human HTHtub: 7.5%	AVP, ECEL1, ARHGAP36, C14orf39, HMX3, ISL1, SIX6, DIRAS3, PMCH, ZCCHC12	25816	0.0489064	10315.1	0.585769	0.0320024	12227	8712	4848	29	0.473621	84	30.82	Human HTHpo-HTHso: 30.82%, Human HTHso-HTHtub: 26.64%, Human HTHtub: 7.51%, Human HTHma-HTHtub: 7.38%, Human HTHpo: 4.18%, Human PAG-DR: 2.22%, Human BNST: 1.98%, Human ANC: 1.89%, Human PAG: 1.67%, Human SN: 1.29%, Human MN: 1.12%, Human PTR: 1.05%, Human HTHma: 1.01%, Human PnEN: 1.00%, Human MoRF-MoEN: 0.97%, Human MoSR: 0.93%, Human DTg: 0.88%, Human SEP: 0.81%, Human ETH: 0.72%, Human PB: 0.68%, Human SC: 0.64%, Human CM-Pf: 0.45%, Human SN-RN: 0.41%, Human IC: 0.34%, Human CMN: 0.33%, Human SI: 0.31%, Human PnRF: 0.31%, Human SpC: 0.28%, Human CEN: 0.28%, Human MoAN: 0.25%, Human LG: 0.21%, Human PnAN: 0.14%, Human M1C: 0.11%, Human NAC: 0.10%, Human VLN: 0.09%, Human VA: 0.07%, Human CbDN: 0.07%, Human PN: 0.06%, Human MG: 0.06%, Human MD-Re: 0.06%, Human BM: 0.05%, Human HTHso: 0.05%, Human Pir: 0.05%, Human STH: 0.05%, Human GPe: 0.05%, Human AON: 0.03%, Human IO: 0.03%, Human GPi: 0.02%, Human ACC: 0.02%, Human CA1U-CA2U-CA3U: 0.02%, Human MD: 0.02%, Human MEC: 0.02%, Human CM: 0.02%, Human A35-A36: 0.02%, Human BL: 0.02%, Human La: 0.01%, Human Pul: 0.01%, Human CA1R-CA2R-CA3R: 0.01%, Human CoA: 0.01%, Human A40: 0.01%, Human V1C: 0.01%, Human A23: 0.01%, Human CA1: 0.01%, Human Sub: 0.01%, Human A43: 0.01%, Human A25: 0.01%, Human FI: 0.01%, Human RN: 0.01%, Human MTG: 0.01%, Human Ig: 0.01%, Human CA4C-DGC: 0.01%, Human A32: 0.00%, Human A5-A7: 0.00%, Human CA1C-CA3C: 0.00%, Human A1C: 0.00%, Human A14: 0.00%, Human CA3R: 0.00%, Human VPL: 0.00%, Human TH-TL: 0.00%, Human TF: 0.00%, Human DGR-CA4: 0.00%, Human S1C: 0.00%, Human Idg: 0.00%, Human Pu: 0.00%
408	Cluster408	COVAR	16641	5.8222	0.017372	2.9646	0.02478	Amygdala excitatory	NEUR	VGLUT1 VGLUT2	ADCYAP CART CBLN CCK CHGA CHGB IGF NAMPT NUCB NXPH SCG VGF proSAAS	0	N/A	Cerebral cortex: 82.2%, Amygdala: 13.3%, Hypothalamus: 4.4%	Human AON: 77.8%, Human CoA: 8.9%, Human Pir: 4.4%	EOMES, RXFP2, CDHR1, CARTPT, LINC01866, LINC01965, SHISA3, LGR6, AKAIN1, LINC01621	45	0.048	10216.5	0.670957	0.0152947	39	0	6	0	0.866667	5	77.78	Human AON: 77.78%, Human CoA: 8.89%, Human HTHso: 4.44%, Human Pir: 4.44%, Human CEN: 4.44%
377	Cluster377	COVAR	16641	10.814	0.018023	5.5242	0.025154	Splatter	NEUR	VGLUT2	ADCYAP AVP CBLN CHGA CHGB NAMPT NUCB NXPH SCG TRH UBL VGF proSAAS	0	N/A	Hypothalamus: 33.0%, Amygdala: 32.4%, Thalamus: 31.4%	Human BNST: 32.1%, Human ANC: 30.6%, Human HTHpo: 14.3%	MIR217HG, AGTR1, ARHGAP36, DLK1, ONECUT3, LHX5-AS1, C14orf39, TFPI, CALCR, ONECUT1	1964	0.0704964	22269.9	0.679625	0.0191376	894	530	540	0	0.455193	29	32.08	Human BNST: 32.08%, Human ANC: 30.60%, Human HTHpo: 14.31%, Human HTHpo-HTHso: 12.17%, Human HTHso-HTHtub: 6.11%, Human SEP: 1.43%, Human SI: 0.81%, Human HTHtub: 0.25%, Human SN: 0.20%, Human LG: 0.15%, Human CEN: 0.15%, Human HTHma: 0.15%, Human PnEN: 0.15%, Human MD: 0.15%, Human SC: 0.15%, Human CMN: 0.10%, Human BM: 0.10%, Human PTR: 0.10%, Human CM-Pf: 0.10%, Human MD-Re: 0.10%, Human VA: 0.10%, Human GPe: 0.10%, Human ETH: 0.10%, Human PAG: 0.05%, Human HTHma-HTHtub: 0.05%, Human PN: 0.05%, Human AON: 0.05%, Human STH: 0.05%, Human DGR-CA4Rpy: 0.05%
324	Cluster324	COVAR	16641	9.5162	0.018397	4.9028	0.026142	Mammillary body	NEUR	VGLUT2	ADCYAP CBLN CHGA CHGB NAMPT NUCB NXPH SCG TAC TRH UBL VGF proSAAS	0	N/A	Hypothalamus: 100.0%, Cerebral cortex: 0.0%, Amygdala: 0.0%	Human MN: 52.3%, Human HTHma-HTHtub: 34.2%, Human HTHma: 13.5%	LINC00410, AC244258.1, PITX2, FOXB1, TNFRSF11B, AL691420.1, LHX1-DT, LHX1, DRD3, MYO5B	3071	0.0335135	40205.2	0.693367	0.00728864	345	1466	1260	0	0.477369	3	52.26	Human MN: 52.26%, Human HTHma-HTHtub: 34.19%, Human HTHma: 13.55%
104	Cluster104	COVAR	16641	8.1636	0.017815	4.2333	0.026913	Deep-layer corticothalamic and 6b	NEUR	VGLUT1	CCK CHGA CHGB NAMPT NUCB NXPH PDYN SCG UBL VGF proSAAS	0	N/A	Cerebral cortex: 47.1%, Hippocampus: 34.6%, Amygdala: 18.1%	Human MEC: 31.3%, Human CA1U-CA2U-CA3U: 12.2%, Human Sub: 10.7%	AC092131.1, LINC02550, SLC15A5, CCN2, VWA2, AL663058.2, LINC00607, ADTRP, LINC02218, TRHR	1973	0.0375613	41522.2	0.758011	0.00314166	520	852	600	1	0.43183	27	31.27	Human MEC: 31.27%, Human CA1U-CA2U-CA3U: 12.21%, Human Sub: 10.69%, Human LEC: 9.63%, Human CEN: 5.98%, Human La: 3.90%, Human CMN: 3.50%, Human CA2U-CA3U: 3.40%, Human CA1: 3.14%, Human BL: 2.84%, Human CA1-2R: 1.98%, Human BM: 1.93%, Human TH-TL: 1.77%, Human Pir: 1.72%, Human CA1R-CA2R-CA3R: 1.57%, Human CA1C-CA3C: 1.52%, Human A35-A36: 1.27%, Human TF: 0.71%, Human A38: 0.51%, Human MTG: 0.10%, Human CA4C-DGC: 0.05%, Human DGR-CA4Rpy: 0.05%, Human M1C: 0.05%, Human V1C: 0.05%, Human A1C: 0.05%, Human SC: 0.05%, Human STH: 0.05%
40	Cluster40	COVAR	16641	5.8315	0.018002	3.0435	0.02769	Oligodendrocyte	OLIGO	0	0	0	Oligo	Hippocampus: 24.8%, Cerebral cortex: 23.4%, Amygdala: 10.0%	Human CA4C-DGC: 4.7%, Human DGR-CA4Rpy: 4.6%, Human CA1: 4.3%	OPALIN, CD9, AC020909.2, MAL, LINC00639, AC110285.1, PLLP, LINC01170, MAG, SLCO1A2	4913	0.0149278	4145.46	0.68115	0.00305807	1373	1161	2363	16	0.480969	106	4.66	Human CA4C-DGC: 4.66%, Human DGR-CA4Rpy: 4.58%, Human CA1: 4.32%, Human DGU-CA4Upy: 4.15%, Human MTG: 3.36%, Human SN: 3.30%, Human CEN: 3.03%, Human PnRF: 2.36%, Human PnEN: 2.18%, Human Sub: 2.16%, Human GPe: 2.10%, Human SpC: 2.04%, Human A35r: 1.87%, Human TH-TL: 1.85%, Human MoAN: 1.75%, Human SN-RN: 1.67%, Human BM: 1.65%, Human SEP: 1.55%, Human Cla: 1.55%, Human CA1C-CA3C: 1.49%, Human CbDN: 1.49%, Human BL: 1.45%, Human STH: 1.40%, Human CMN: 1.38%, Human MEC: 1.36%, Human PAG: 1.32%, Human Pir: 1.26%, Human PB: 1.24%, Human La: 1.22%, Human MoSR: 1.22%, Human STG: 1.22%, Human LEC: 1.20%, Human SI: 1.18%, Human A35-A36: 0.94%, Human LP: 0.94%, Human MoRF-MoEN: 0.90%, Human MN: 0.83%, Human CaB: 0.81%, Human IO: 0.77%, Human NAC: 0.75%, Human BNST: 0.73%, Human CA3R: 0.73%, Human HTHpo: 0.71%, Human A38: 0.67%, Human CA2U-CA3U: 0.63%, Human CA1R-CA2R-CA3R: 0.63%, Human ANC: 0.63%, Human Pul: 0.63%, Human CA1U-CA2U-CA3U: 0.61%, Human AON: 0.59%, Human PnAN: 0.59%, Human ACC: 0.59%, Human Ig: 0.59%, Human A46: 0.59%, Human Pu: 0.57%, Human M1C: 0.57%, Human CoA: 0.57%, Human FI: 0.55%, Human LG: 0.55%, Human GPi: 0.53%, Human A43: 0.53%, Human TF: 0.51%, Human DGR-CA4: 0.51%, Human CBV: 0.49%, Human Idg: 0.49%, Human CM-Pf: 0.47%, Human PN: 0.45%, Human DTg: 0.43%, Human A19: 0.43%, Human V1C: 0.41%, Human LP-VPL: 0.41%, Human IC: 0.41%, Human VLN: 0.41%, Human A40: 0.41%, Human A5-A7: 0.37%, Human A25: 0.37%, Human VA: 0.37%, Human A1C: 0.35%, Human ITG: 0.33%, Human A44-A45: 0.31%, Human HTHma-HTHtub: 0.31%, Human A32: 0.31%, Human CA1-2R: 0.31%, Human V2: 0.31%, Human PAG-DR: 0.28%, Human Pro: 0.28%, Human VPL: 0.26%, Human MG: 0.24%, Human HTHpo-HTHso: 0.22%, Human S1C: 0.20%, Human SC: 0.20%, Human A13: 0.18%, Human PTR: 0.18%, Human HTHtub: 0.16%, Human A29-A30: 0.16%, Human A23: 0.16%, Human RN: 0.16%, Human HTHso: 0.16%, Human MD-Re: 0.14%, Human A14: 0.12%, Human HTHso-HTHtub: 0.10%, Human MD: 0.10%, Human CM: 0.08%, Human HTHma: 0.08%, Human ETH: 0.06%, Human CBL: 0.02%
343	Cluster343	COVAR	16641	6.3095	0.018321	3.3172	0.028592	Splatter	NEUR	VGLUT2	CBLN CHGA CHGB NAMPT NPPC NTS NUCB SCG SST TRH UBL proSAAS	0	N/A	Medulla: 57.2%, Spinal cord: 34.1%, Pons: 5.9%	Human MoAN: 47.7%, Human SpC: 34.1%, Human MoSR: 9.2%	EBF2, DRGX, LMX1B, EBF1, MAFA, EBF3, HOXB7, HOXB3, AC024230.1, HOXD3	2797	0.033274	13248	0.636396	0.0059332	124	281	2391	1	0.854844	26	47.69	Human MoAN: 47.69%, Human SpC: 34.07%, Human MoSR: 9.19%, Human DTg: 3.18%, Human PnEN: 1.57%, Human PAG-DR: 0.89%, Human SC: 0.61%, Human PnRF: 0.61%, Human PnAN: 0.46%, Human HTHpo-HTHso: 0.39%, Human MoRF-MoEN: 0.36%, Human MG: 0.14%, Human PTR: 0.14%, Human ETH: 0.11%, Human AON: 0.11%, Human CEN: 0.07%, Human PB: 0.07%, Human LG: 0.04%, Human PAG: 0.04%, Human M1C: 0.04%, Human CMN: 0.04%, Human IC: 0.04%, Human HTHso-HTHtub: 0.04%, Human VLN: 0.04%, Human SN: 0.04%, Human HTHma: 0.04%
394	Cluster394	COVAR	16641	9.4506	0.017031	5.0091	0.029613	Splatter	NEUR	VGLUT2	ADCYAP CBLN CCK CHGA CHGB NAMPT NMB NPB NUCB NXPH SCG TAC UBL VGF proSAAS	0	N/A	Pons: 92.2%, Midbrain: 6.7%, Medulla: 0.5%	Human PB: 78.3%, Human DTg: 10.3%, Human PAG: 4.6%	NPS, LINC01798, IRX4, SLC5A7, LHX9, AC006296.3, AC074099.1, IRX2, LINC01876, TH	1791	0.0972474	22616.7	0.658985	0.00389034	146	402	1243	0	0.694026	20	78.34	Human PB: 78.34%, Human DTg: 10.27%, Human PAG: 4.58%, Human PnRF: 2.23%, Human IC: 1.51%, Human PnEN: 1.12%, Human SN-RN: 0.34%, Human MoRF-MoEN: 0.28%, Human PnAN: 0.22%, Human CMN: 0.22%, Human IO: 0.17%, Human PTR: 0.11%, Human MG: 0.11%, Human SN: 0.11%, Human HTHma-HTHtub: 0.11%, Human SC: 0.06%, Human ANC: 0.06%, Human MD: 0.06%, Human MoSR: 0.06%, Human CEN: 0.06%
451	Cluster451	COVAR	16641	8.6968	0.017943	4.6259	0.030062	Thalamic excitatory	0	VGLUT2	ADCYAP ADM CART CBLN CCK CHGA CHGB CRH GAL NAMPT NMU NTS NUCB NXPH PNOC PTHLH SCG UBL UCN VGF proSAAS	0	N/A	Thalamus: 99.9%, Midbrain: 0.1%, Hypothalamus: 0.0%	Human MD: 29.1%, Human ETH: 20.1%, Human ANC: 18.7%	CASQ2, AC016766.1, LINC00868, RGS16, C2orf83, TGFBR2, CYP27C1, AC106874.1, AOX2P, SHOX2	9740	0.03575	51844.8	0.702086	0.0221092	2181	3868	3691	0	0.397125	16	29.14	Human MD: 29.14%, Human ETH: 20.05%, Human ANC: 18.73%, Human Pul: 10.45%, Human MD-Re: 9.19%, Human VLN: 8.90%, Human CM-Pf: 2.36%, Human CM: 0.71%, Human LP: 0.23%, Human PTR: 0.08%, Human MG: 0.06%, Human LG: 0.05%, Human HTHma-HTHtub: 0.02%, Human PAG-DR: 0.01%, Human GPi: 0.01%, Human SN-RN: 0.01%
378	Cluster378	COVAR	16641	10.147	0.017113	5.4218	0.030654	Splatter	NEUR	HDC VGLUT2	CBLN CHGA CHGB NAMPT NUCB NXPH SCG UBL proSAAS	0	N/A	Amygdala: 29.4%, Basal forebrain: 25.2%, Hypothalamus: 22.3%	Human BNST: 27.8%, Human ANC: 18.1%, Human SEP: 16.8%	ONECUT3, C14orf39, ONECUT1, MIR217HG, ISL1, VWA5B1, AC022433.1, AC092957.1, COL15A1, AC010478.1	493	0.083317	20166.2	0.682734	0.0158053	139	180	174	0	0.365112	27	27.79	Human BNST: 27.79%, Human ANC: 18.05%, Human SEP: 16.84%, Human HTHpo: 11.97%, Human SI: 6.29%, Human HTHso-HTHtub: 4.26%, Human HTHpo-HTHso: 3.65%, Human NAC: 1.83%, Human ETH: 1.62%, Human HTHtub: 1.62%, Human PTR: 0.81%, Human BL: 0.61%, Human Pir: 0.61%, Human CMN: 0.41%, Human HTHma-HTHtub: 0.41%, Human HTHma: 0.41%, Human CEN: 0.41%, Human PAG-DR: 0.41%, Human VA: 0.41%, Human AON: 0.20%, Human MD: 0.20%, Human MD-Re: 0.20%, Human IC: 0.20%, Human VLN: 0.20%, Human La: 0.20%, Human GPe: 0.20%, Human SC: 0.20%
116	Cluster116	COVAR	16641	9.2549	0.017198	4.9731	0.031382	Miscellaneous	NEUR	VGLUT1	CBLN CCK CHGA CHGB NAMPT NUCB SCG UBL UCN VGF proSAAS	0	N/A	Cerebral cortex: 93.4%, Amygdala: 3.3%, Basal forebrain: 2.6%	Human Idg: 22.6%, Human A38: 12.2%, Human M1C: 8.3%	ERG, MIR548XHG, ABCB11, CSN1S1, ATP6V1C2, AC016074.2, MIR1-1HG-AS1, FEZF2, POU3F1, AL158058.2	1341	0.100915	43364.5	0.723728	0.00390278	468	293	580	0	0.432513	34	23.94	Human Idg: 23.94%, Human A38: 12.23%, Human M1C: 8.28%, Human Ig: 8.05%, Human FI: 5.37%, Human MTG: 5.37%, Human LEC: 4.33%, Human A43: 3.80%, Human TH-TL: 3.36%, Human Pir: 2.91%, Human S1C: 2.68%, Human Cla: 2.61%, Human TF: 2.16%, Human STG: 1.86%, Human A1C: 1.64%, Human CEN: 1.57%, Human A35-A36: 1.42%, Human BM: 1.27%, Human ITG: 1.04%, Human A19: 1.04%, Human V1C: 1.04%, Human V2: 0.75%, Human A40: 0.67%, Human A5-A7: 0.60%, Human La: 0.45%, Human Pro: 0.37%, Human CA1R-CA2R-CA3R: 0.22%, Human Sub: 0.22%, Human A23: 0.22%, Human HTHso: 0.15%, Human AON: 0.15%, Human HTHpo: 0.07%, Human A32: 0.07%, Human A13: 0.07%
235	Cluster235	COVAR	16641	6.9134	0.016941	3.747	0.032527	Splatter	NEUR	GABA	CBLN CCK CHGA CHGB CORT IGF NAMPT NPY NUCB NXPH PNOC SCG SST TAC UBL VGF proSAAS	INT-SST-CHODL	N/A	Cerebral cortex: 31.8%, Amygdala: 28.5%, Basal forebrain: 25.2%	Human SI: 7.7%, Human CEN: 6.9%, Human Pu: 5.7%	NPY, CORT, SST, NOS1, AC005837.1, TLL2, CRHBP, TENT5A, TACR1, LHX6	3850	0.0808485	21510.4	0.694128	0.00870805	1232	1403	1180	35	0.364416	73	7.69	Human SI: 7.69%, Human CEN: 6.94%, Human Pu: 5.74%, Human BNST: 5.56%, Human CMN: 5.12%, Human BL: 4.44%, Human La: 4.42%, Human Cla: 2.88%, Human AON: 2.57%, Human NAC: 2.57%, Human Pir: 2.49%, Human FI: 2.42%, Human GPe: 2.31%, Human Sub: 2.18%, Human M1C: 2.18%, Human LEC: 2.05%, Human CaB: 2.03%, Human SEP: 1.87%, Human CA1U-CA2U-CA3U: 1.79%, Human MEC: 1.74%, Human MTG: 1.69%, Human CA1R-CA2R-CA3R: 1.64%, Human HTHpo: 1.64%, Human BM: 1.43%, Human ACC: 1.35%, Human S1C: 1.30%, Human HTHpo-HTHso: 1.27%, Human ANC: 1.25%, Human A35-A36: 1.17%, Human A29-A30: 1.12%, Human Idg: 0.99%, Human A38: 0.91%, Human A25: 0.91%, Human CA1C-CA3C: 0.88%, Human A23: 0.86%, Human CA1: 0.83%, Human A44-A45: 0.81%, Human A43: 0.81%, Human A13: 0.81%, Human A1C: 0.62%, Human CoA: 0.60%, Human Ig: 0.57%, Human HTHso: 0.57%, Human CA1-2R: 0.55%, Human TF: 0.55%, Human CA4C-DGC: 0.52%, Human A46: 0.44%, Human A14: 0.42%, Human VA: 0.42%, Human A40: 0.42%, Human A32: 0.36%, Human TH-TL: 0.34%, Human A5-A7: 0.34%, Human CA2U-CA3U: 0.31%, Human ITG: 0.31%, Human A19: 0.26%, Human V1C: 0.26%, Human V2: 0.26%, Human CA3R: 0.26%, Human STG: 0.23%, Human Pro: 0.23%, Human HTHso-HTHtub: 0.13%, Human DGU-CA4Upy: 0.08%, Human GPi: 0.08%, Human CM-Pf: 0.05%, Human DGR-CA4Rpy: 0.03%, Human Pul: 0.03%, Human HTHma-HTHtub: 0.03%, Human MN: 0.03%, Human MG: 0.03%, Human VLN: 0.03%, Human MD: 0.03%, Human SN: 0.03%
417	Cluster417	COVAR	16641	10.276	0.016652	5.6236	0.033843	Splatter	NEUR	GABA HDC	AVP CBLN CHGA CHGB GAL NAMPT NUCB SCG SST UBL VGF proSAAS	0	N/A	Hypothalamus: 95.8%, Midbrain: 4.0%, Amygdala: 0.1%	Human HTHtub: 32.3%, Human HTHso-HTHtub: 31.4%, Human HTHma-HTHtub: 26.7%	GHRH, OTP, CALCR, ECEL1, DLK1, C14orf39, ISL1, GAL, GABRE, SIX6	3885	0.0570657	21423	0.658173	0.0122106	1082	1547	1255	1	0.398198	13	32.25	Human HTHtub: 32.25%, Human HTHso-HTHtub: 31.35%, Human HTHma-HTHtub: 26.69%, Human SN: 3.99%, Human MN: 3.89%, Human HTHpo-HTHso: 1.24%, Human HTHma: 0.39%, Human PAG-DR: 0.05%, Human ANC: 0.05%, Human CEN: 0.03%, Human BNST: 0.03%, Human MoSR: 0.03%, Human M1C: 0.03%
325	Cluster325	COVAR	16641	9.3416	0.017175	5.1886	0.03591	Mammillary body	NEUR	VGLUT2	ADCYAP CBLN CHGA CHGB IGF NAMPT NUCB NXPH SCG TAC TRH UBL VGF proSAAS	0	N/A	Hypothalamus: 100.0%, Cerebral cortex: 0.0%, Amygdala: 0.0%	Human MN: 50.6%, Human HTHma-HTHtub: 43.4%, Human HTHma: 6.0%	LINC00410, AC244258.1, FSHR, PITX2, FOXB1, TNFRSF11B, AL691420.1, AC009975.1, LHX1-DT, LHX1	2155	0.0361578	38953.2	0.682623	0.00816095	219	1064	872	0	0.493735	3	50.63	Human MN: 50.63%, Human HTHma-HTHtub: 43.39%, Human HTHma: 5.99%
157	Cluster157	COVAR	16641	8.4394	0.016061	4.7778	0.038676	Amygdala excitatory	NEUR	VGLUT1 VGLUT2	CBLN CCK CHGB NAMPT NUCB UBL VGF proSAAS	0	N/A	Amygdala: 65.8%, Cerebral cortex: 28.7%, Hippocampus: 5.5%	Human BL: 31.3%, Human BM: 23.4%, Human Pir: 14.2%	TG, CERS3-AS1, AC099565.1, CAPN8, AL136441.1, SLA, MOXD1, DSP, AL136985.3, SEMA3D	14855	0.0281011	20742.4	0.730436	0.00266904	2325	6301	6218	11	0.424167	24	31.28	Human BL: 31.28%, Human BM: 23.37%, Human Pir: 14.21%, Human A35-A36: 9.05%, Human CMN: 8.48%, Human LEC: 5.18%, Human CA1U-CA2U-CA3U: 3.22%, Human Sub: 2.29%, Human La: 1.27%, Human CoA: 0.90%, Human CEN: 0.49%, Human MEC: 0.09%, Human M1C: 0.07%, Human MG: 0.01%, Human Idg: 0.01%, Human HTHso: 0.01%, Human AON: 0.01%, Human PTR: 0.01%, Human MTG: 0.01%, Human MN: 0.01%, Human SI: 0.01%, Human A38: 0.01%, Human Cla: 0.01%, Human HTHma-HTHtub: 0.01%
327	Cluster327	COVAR	16641	9.7889	0.016676	5.5719	0.039485	Mammillary body	NEUR	VGLUT2	ADCYAP CBLN CHGA CHGB NAMPT NUCB NXPH SCG TAC TRH UBL VGF proSAAS	0	N/A	Hypothalamus: 99.9%, Midbrain: 0.1%, Cerebral cortex: 0.0%	Human MN: 66.7%, Human HTHma: 27.8%, Human HTHma-HTHtub: 5.4%	LINC00410, PITX2, AC244258.1, AL691420.1, FOXB1, TNFRSF11B, LHX1-DT, LHX1, DRD3, MYO5B	1581	0.0469197	50795.5	0.752718	0.00812261	278	526	777	0	0.491461	5	66.67	Human MN: 66.67%, Human HTHma: 27.77%, Human HTHma-HTHtub: 5.44%, Human HTHtub: 0.06%, Human SN-RN: 0.06%
455	Cluster455	COVAR	16641	8.2575	0.016387	4.7162	0.039994	Thalamic excitatory	NEUR	VGLUT2	ADCYAP ADM CART CBLN CCK CHGA CHGB CRH GAL NAMPT NMU NUCB NXPH SCG UBL UCN VGF proSAAS	0	N/A	Thalamus: 97.9%, Midbrain: 2.1%, Cerebral cortex: 0.0%	Human Pul: 40.5%, Human ETH: 38.2%, Human MD: 5.5%	AC037486.1, LINC01151, SMILR, MATN3, FSHR, COL6A5, CYP27C1, CLEC3A, ITIH5, AC012535.1	474	0.0584683	33311.3	0.700149	0.0174425	122	222	130	0	0.468354	11	40.51	Human Pul: 40.51%, Human ETH: 38.19%, Human MD: 5.49%, Human MD-Re: 5.27%, Human CM-Pf: 4.22%, Human PAG-DR: 1.69%, Human LP: 1.69%, Human CM: 1.48%, Human LP-VPL: 0.63%, Human VLN: 0.42%, Human PTR: 0.42%
299	Cluster299	COVAR	16641	7.8633	0.01564	4.5548	0.042151	Cerebellar inhibitory	NEUR	GLY	CHGA CHGB NAMPT NMU NUCB NXPH PNOC PTHLH SCG UBL VGF proSAAS	CB-PurkLayerInt	N/A	Cerebellum: 71.1%, Pons: 20.4%, Midbrain: 4.5%	Human CbDN: 64.6%, Human PnEN: 7.1%, Human PB: 6.6%	SLC6A5, PAX2, TFAP2B, IGF2BP2, TFAP2A, GBA3, INHBA, LIPG, ANGPT1, BHLHE22	560	0.122123	18613.7	0.67601	0.0156117	133	81	340	6	0.607143	17	64.64	Human CbDN: 64.64%, Human PnEN: 7.14%, Human PB: 6.61%, Human CBV: 4.64%, Human PnRF: 3.21%, Human IC: 2.32%, Human PnAN: 2.14%, Human SC: 1.96%, Human CBL: 1.79%, Human MoAN: 1.43%, Human M1C: 1.07%, Human IO: 0.89%, Human PN: 0.71%, Human MoSR: 0.54%, Human DTg: 0.54%, Human MoRF-MoEN: 0.18%, Human PAG: 0.18%
354	Cluster354	COVAR	16641	11.665	0.015791	6.7897	0.042901	Splatter	NEUR	GABA	CBLN CHGA CHGB IGF NAMPT NMU NPPC NPY NUCB NXPH PNOC SCG TAC UBL UCN VGF proSAAS	0	N/A	Midbrain: 86.4%, Thalamus: 9.6%, Pons: 2.2%	Human PTR: 31.6%, Human SN-RN: 20.7%, Human SN: 19.1%	GATA3, LHX1, LHX1-DT, LHX5-AS1, GATA3-AS1, ASAH2, ST8SIA6, SAMD11, SIX3, GATA2	1441	0.115764	27613.2	0.669636	0.00474658	472	685	284	0	0.475364	25	31.64	Human PTR: 31.64%, Human SN-RN: 20.68%, Human SN: 19.08%, Human PAG: 10.90%, Human MG: 5.20%, Human PAG-DR: 2.36%, Human ETH: 2.22%, Human IC: 1.53%, Human CM-Pf: 1.39%, Human HTHma-HTHtub: 0.97%, Human PnRF: 0.90%, Human HTHma: 0.56%, Human PB: 0.56%, Human DTg: 0.42%, Human PnEN: 0.35%, Human LG: 0.28%, Human STH: 0.21%, Human VLN: 0.14%, Human RN: 0.14%, Human CM: 0.14%, Human Pir: 0.07%, Human SC: 0.07%, Human HTHso-HTHtub: 0.07%, Human HTHpo-HTHso: 0.07%, Human MN: 0.07%
182	Cluster182	COVAR	16641	7.3672	0.016026	4.2915	0.043029	Hippocampal CA1-3	NEUR	VGLUT1	CART CBLN CCK CHGA CHGB EDN NAMPT NUCB SCG UBL UCN VGF proSAAS	0	N/A	Hippocampus: 100.0%, Cerebral cortex: 0.0%, Amygdala: 0.0%	Human CA1C-CA3C: 39.5%, Human CA1R-CA2R-CA3R: 28.4%, Human CA2U-CA3U: 13.0%	FNDC1, AL356417.2, AC116345.1, FIBCD1, AC117386.2, CASC6, CTXND1, AC004160.1, ESRRAP2, BX255923.2	7341	0.0435327	46462.2	0.711384	0.00145856	2953	2180	2208	0	0.402261	12	39.52	Human CA1C-CA3C: 39.52%, Human CA1R-CA2R-CA3R: 28.37%, Human CA2U-CA3U: 13.02%, Human CA1U-CA2U-CA3U: 6.48%, Human DGU-CA4Upy: 6.47%, Human CA4C-DGC: 4.73%, Human CA1-2R: 0.52%, Human CA1: 0.46%, Human Sub: 0.22%, Human CA3R: 0.12%, Human DGR-CA4Rpy: 0.04%, Human DGR-CA4: 0.04%
357	Cluster357	COVAR	16641	8.9636	0.014987	5.3016	0.045455	Splatter	NEUR	GABA	CHGA CHGB NAMPT NMU NPPC NUCB NXPH PENK PNOC SCG UBL VGF proSAAS	0	N/A	Midbrain: 97.4%, Pons: 1.6%, Thalamus: 0.9%	Human SC: 32.6%, Human PTR: 30.3%, Human PAG: 17.5%	TFAP2B, EMX2, LINC01497, PAX7, EMX2OS, FAM9B, GATA3, AC005208.1, LEF1, LHX5-AS1	2674	0.0634079	21913.1	0.657327	0.00680455	995	1259	420	0	0.47083	14	32.61	Human SC: 32.61%, Human PTR: 30.25%, Human PAG: 17.54%, Human IC: 10.85%, Human PAG-DR: 5.80%, Human DTg: 0.79%, Human PB: 0.64%, Human MG: 0.64%, Human SN-RN: 0.30%, Human ETH: 0.26%, Human PnEN: 0.19%, Human SN: 0.07%, Human HTHtub: 0.04%, Human PnRF: 0.04%
421	Cluster421	COVAR	16641	9.7003	0.015491	5.7484	0.045767	Splatter	NEUR	GABA	AVP CBLN CHGA CHGB NAMPT NTS NUCB NXPH OXT PNOC SCG TAC UBL VGF proSAAS	0	N/A	Hypothalamus: 64.1%, Amygdala: 19.7%, Thalamus: 14.8%	Human HTHpo: 29.3%, Human HTHso-HTHtub: 19.3%, Human BNST: 16.3%	ECEL1, FAM9B, TMEM114, ARHGAP36, AL035425.2, PGR, DGKK, ESR1, DIRAS3, PGR-AS1	1417	0.0935067	31200.8	0.704544	0.0187115	116	646	655	0	0.462244	17	29.29	Human HTHpo: 29.29%, Human HTHso-HTHtub: 19.34%, Human BNST: 16.30%, Human HTHpo-HTHso: 15.24%, Human ANC: 14.68%, Human CEN: 2.68%, Human SI: 0.99%, Human CMN: 0.64%, Human SN: 0.14%, Human VA: 0.14%, Human SEP: 0.14%, Human BM: 0.07%, Human GPe: 0.07%, Human MN: 0.07%, Human HTHtub: 0.07%, Human CA1U-CA2U-CA3U: 0.07%, Human HTHma-HTHtub: 0.07%
345	Cluster345	COVAR	16641	5.7426	0.015932	3.4115	0.04617	Splatter	NEUR	VGLUT2	ADCYAP CALCB CBLN CHGA CHGB GRP NAMPT NMB NMU NPB NPPC NUCB PENK SCG SST TAC UBL proSAAS	0	N/A	Medulla: 52.3%, Spinal cord: 35.4%, Midbrain: 6.8%	Human MoAN: 42.2%, Human SpC: 35.4%, Human MoSR: 9.3%	LMX1B, DRGX, SKOR2, HOXB7, HOXB3, EBF3, EBF2, EBF1, TLX3, HOXD3	2720	0.0403349	12912.9	0.628577	0.00686282	275	326	2118	1	0.778676	30	42.17	Human MoAN: 42.17%, Human SpC: 35.37%, Human MoSR: 9.34%, Human PAG-DR: 2.76%, Human HTHpo-HTHso: 2.17%, Human IC: 1.32%, Human PAG: 1.21%, Human DTg: 0.88%, Human MoRF-MoEN: 0.77%, Human SC: 0.77%, Human HTHso-HTHtub: 0.51%, Human PTR: 0.44%, Human ETH: 0.44%, Human PnEN: 0.37%, Human SN: 0.29%, Human ANC: 0.22%, Human MG: 0.18%, Human PB: 0.11%, Human CMN: 0.11%, Human HTHma-HTHtub: 0.07%, Human PnAN: 0.07%, Human MN: 0.07%, Human VLN: 0.07%, Human STH: 0.04%, Human Pir: 0.04%, Human CA1U-CA2U-CA3U: 0.04%, Human CEN: 0.04%, Human M1C: 0.04%, Human BM: 0.04%, Human SI: 0.04%
187	Cluster187	COVAR	16641	9.8715	0.015888	5.894	0.046996	Hippocampal CA1-3	NEUR	VGLUT1	CBLN CCK CHGA CHGB NAMPT NTS NUCB SCG UBL UCN VGF proSAAS	0	N/A	Hippocampus: 92.4%, Amygdala: 6.4%, Cerebral cortex: 1.1%	Human CA1: 35.2%, Human CA1U-CA2U-CA3U: 17.6%, Human CA2U-CA3U: 13.3%	FNDC1, LINC00589, GABRQ, AC023781.1, AL356417.2, ITGA4, AC007877.1, ABCA13, AC010230.1, FEZF2	5797	0.0390831	55958.3	0.745506	0.0025494	1733	892	3108	64	0.536139	17	35.21	Human CA1: 35.21%, Human CA1U-CA2U-CA3U: 17.58%, Human CA2U-CA3U: 13.27%, Human CA1-2R: 10.19%, Human CA1R-CA2R-CA3R: 10.01%, Human CMN: 6.28%, Human CA1C-CA3C: 3.86%, Human Sub: 2.00%, Human M1C: 1.10%, Human DGR-CA4Rpy: 0.12%, Human HTHma-HTHtub: 0.12%, Human DGU-CA4Upy: 0.10%, Human BL: 0.09%, Human BM: 0.02%, Human MEC: 0.02%, Human CA4C-DGC: 0.02%, Human La: 0.02%
304	Cluster304	COVAR	16641	6.1686	0.015086	3.6994	0.047723	Cerebellar inhibitory	0	GABA	CHGB NAMPT NPPC NUCB UBL proSAAS	CB-MolLayerInt1	N/A	Cerebellum: 95.5%, Pons: 2.4%, Medulla: 1.8%	Human CBV: 87.2%, Human CBL: 8.3%, Human PnAN: 1.4%	SCGN, TFAP2B, LMCD1, LIPG, AL162718.1, CLCNKA, LRRC38, TFAP2A, BHLHE22, AC010476.2	719	0.0705768	15137.6	0.698179	0.00734832	235	409	75	0	0.568846	11	87.2	Human CBV: 87.20%, Human CBL: 8.34%, Human PnAN: 1.39%, Human MoAN: 0.83%, Human IO: 0.70%, Human PnEN: 0.56%, Human PnRF: 0.28%, Human MoSR: 0.28%, Human IC: 0.14%, Human DTg: 0.14%, Human HTHpo-HTHso: 0.14%
135	Cluster135	COVAR	16641	7.6898	0.015398	4.6668	0.049713	Upper-layer intratelencephalic	NEUR	VGLUT1 VGLUT2	ADCYAP CBLN CCK CHGA CHGB GAL NAMPT NUCB NXPH SCG UBL VGF proSAAS	0	N/A	Cerebral cortex: 95.4%, Basal forebrain: 2.7%, Hippocampus: 1.0%	Human M1C: 10.7%, Human A1C: 7.5%, Human MTG: 6.2%	LINC01915, COL22A1, AL353811.1, LINC01164, IZUMO3, AL157769.1, LINC01781, ITGA11, TWIST2, AC008459.1	28248	0.0311511	20922.4	0.709804	0.00572101	7414	8077	11454	1303	0.40548	51	10.68	Human M1C: 10.68%, Human A1C: 7.53%, Human MTG: 6.15%, Human Ig: 5.55%, Human STG: 4.48%, Human A23: 4.39%, Human A43: 3.90%, Human S1C: 3.76%, Human A44-A45: 3.67%, Human A25: 3.46%, Human ACC: 3.44%, Human A5-A7: 3.38%, Human A46: 3.30%, Human FI: 3.21%, Human A40: 3.20%, Human Idg: 3.06%, Human A13: 2.97%, Human TH-TL: 2.61%, Human A32: 2.50%, Human A38: 2.32%, Human TF: 2.15%, Human A19: 1.83%, Human Cla: 1.72%, Human A14: 1.38%, Human ITG: 1.19%, Human Pro: 1.02%, Human Sub: 1.02%, Human V2: 0.90%, Human A35-A36: 0.87%, Human Pir: 0.80%, Human SEP: 0.75%, Human AON: 0.72%, Human BM: 0.51%, Human A29-A30: 0.50%, Human LEC: 0.44%, Human SI: 0.21%, Human HTHso: 0.12%, Human CEN: 0.08%, Human La: 0.07%, Human V1C: 0.04%, Human CoA: 0.04%, Human BNST: 0.02%, Human CA1U-CA2U-CA3U: 0.01%, Human SC: 0.01%, Human VA: 0.01%, Human PAG-DR: 0.01%, Human BL: 0.00%, Human ETH: 0.00%, Human NAC: 0.00%, Human MEC: 0.00%, Human MN: 0.00%
96	Cluster96	COVAR	16641	6.6526	0.014484	4.0486	0.050186	Deep-layer near-projecting	NEUR	VGLUT1 VGLUT2	CCK CHGA CHGB GRP NAMPT NUCB NXPH UBL UCN proSAAS	0	L5/6 NP	Cerebral cortex: 85.1%, Amygdala: 7.0%, Basal forebrain: 5.7%	Human A38: 17.5%, Human MTG: 9.1%, Human Idg: 8.3%	HMGA2, AC129807.1, MYOCD, NPSR1-AS1, CD200R1L, ERG, COL8A1, TRIM22, FER1L6-AS2, CCDC80	685	0.0434745	30852.6	0.742677	0.00364202	223	211	236	15	0.344526	33	17.52	Human A38: 17.52%, Human Idg: 9.93%, Human MTG: 9.05%, Human FI: 7.15%, Human Cla: 5.69%, Human LEC: 5.55%, Human Pir: 5.26%, Human A40: 3.94%, Human CEN: 3.94%, Human A43: 2.92%, Human AON: 2.63%, Human A5-A7: 2.48%, Human A35-A36: 2.48%, Human TF: 2.34%, Human M1C: 2.34%, Human Ig: 2.19%, Human BM: 2.04%, Human TH-TL: 1.61%, Human ITG: 1.31%, Human A1C: 1.31%, Human A19: 1.17%, Human S1C: 1.17%, Human STG: 1.02%, Human CA1R-CA2R-CA3R: 0.88%, Human Sub: 0.73%, Human La: 0.73%, Human V2: 0.58%, Human HTHso: 0.44%, Human A25: 0.44%, Human A23: 0.44%, Human CoA: 0.29%, Human Pro: 0.29%, Human CA1U-CA2U-CA3U: 0.15%
193	Cluster193	COVAR	16641	8.0755	0.014896	4.9441	0.051207	Hippocampal CA4	NEUR	VGLUT1	CART CBLN CCK CHGA CHGB NAMPT NUCB UBL VGF proSAAS	0	N/A	Hippocampus: 98.3%, Amygdala: 0.9%, Cerebral cortex: 0.5%	Human CA4C-DGC: 76.9%, Human CA1C-CA3C: 12.5%, Human DGR-CA4Rpy: 4.3%	SCGN, MORC1, LINC02237, AL450311.1, ITGA4, C16orf74, HLX-AS1, GUCA1C, TSPAN18, AC127526.2	1343	0.0285899	35698	0.678248	0.00292279	868	190	285	0	0.646314	10	76.92	Human CA4C-DGC: 76.92%, Human CA1C-CA3C: 12.51%, Human DGR-CA4Rpy: 4.32%, Human CA3R: 4.24%, Human BNST: 0.89%, Human A29-A30: 0.52%, Human SEP: 0.30%, Human DGU-CA4Upy: 0.15%, Human CA1R-CA2R-CA3R: 0.07%, Human DGR-CA4: 0.07%
402	Cluster402	COVAR	16641	7.6076	0.015086	4.6601	0.051299	Splatter	NEUR	GABA	AVP CHGA CHGB NAMPT NUCB SCG SST UBL VGF proSAAS	0	N/A	Midbrain: 58.2%, Hypothalamus: 41.6%, Amygdala: 0.1%	Human SN: 58.2%, Human HTHtub: 19.4%, Human HTHso-HTHtub: 19.2%	C14orf39, LMNTD1, AC004704.1, OTP, ISL1, P2RX2, LINC01920, FAM238B, AC010478.1, SLC10A4	1764	0.0862749	18826.6	0.688837	0.0057115	322	1098	344	0	0.622449	10	58.16	Human SN: 58.16%, Human HTHtub: 19.44%, Human HTHso-HTHtub: 19.16%, Human HTHma-HTHtub: 2.66%, Human HTHpo-HTHso: 0.28%, Human MN: 0.06%, Human ANC: 0.06%, Human STH: 0.06%, Human BNST: 0.06%, Human CEN: 0.06%
379	Cluster379	COVAR	16641	7.7302	0.014936	4.7649	0.052379	Splatter	NEUR	GLY	CBLN CHGA CHGB NAMPT NUCB NXPH SCG SST UBL VGF proSAAS	0	N/A	Pons: 99.2%, Medulla: 0.8%, Cerebral cortex: 0.0%	Human PnEN: 45.0%, Human DTg: 31.7%, Human PnRF: 17.5%	OTP, SLC6A5, EBF2, GLI2, MAB21L2, EBF1, GPR101, AC022034.3, HEPACAM2, NPBWR1	120	0.122229	22141.7	0.667113	0.00790474	26	7	87	0	0.725	5	45	Human PnEN: 45.00%, Human DTg: 31.67%, Human PnRF: 17.50%, Human PnAN: 5.00%, Human MoAN: 0.83%
409	Cluster409	COVAR	16641	5.2176	0.014544	3.2306	0.05316	Splatter	NEUR	GABA	CALCB CBLN CHGA CHGB NAMPT NUCB NXPH SCG SST TAC TRH UBL proSAAS	0	N/A	Basal forebrain: 66.5%, Amygdala: 14.2%, Thalamus: 9.9%	Human CaB: 17.8%, Human SI: 13.0%, Human NAC: 11.5%	GLP1R, CRABP1, CER1, TAC3, AL096799.1, TRH, LINC02203, NANOS1, NPR3, CHRNA3	6395	0.0300207	14166.6	0.658652	0.0112545	1928	2386	2076	5	0.373104	61	17.76	Human CaB: 17.76%, Human SI: 12.99%, Human NAC: 11.54%, Human Pu: 11.43%, Human BNST: 9.90%, Human GPe: 7.57%, Human SEP: 3.41%, Human VA: 3.35%, Human AON: 2.94%, Human ANC: 2.41%, Human HTHpo-HTHso: 2.16%, Human La: 1.94%, Human LP: 1.64%, Human GPi: 1.25%, Human HTHpo: 1.14%, Human VLN: 0.95%, Human CEN: 0.95%, Human CMN: 0.91%, Human Cla: 0.58%, Human CA4C-DGC: 0.58%, Human CM-Pf: 0.45%, Human FI: 0.33%, Human Pir: 0.31%, Human HTHso-HTHtub: 0.30%, Human HTHso: 0.30%, Human Pul: 0.30%, Human BL: 0.27%, Human CoA: 0.27%, Human MD: 0.25%, Human STH: 0.20%, Human Ig: 0.19%, Human Idg: 0.17%, Human VPL: 0.13%, Human LG: 0.11%, Human SN: 0.09%, Human A38: 0.09%, Human M1C: 0.09%, Human CA1U-CA2U-CA3U: 0.08%, Human CM: 0.08%, Human A43: 0.05%, Human HTHma-HTHtub: 0.05%, Human A13: 0.05%, Human MN: 0.05%, Human CA3R: 0.03%, Human LEC: 0.03%, Human ACC: 0.03%, Human SN-RN: 0.03%, Human A25: 0.03%, Human ETH: 0.03%, Human MEC: 0.03%, Human HTHma: 0.03%, Human MTG: 0.02%, Human A46: 0.02%, Human MG: 0.02%, Human STG: 0.02%, Human A35-A36: 0.02%, Human PTR: 0.02%, Human A32: 0.02%, Human HTHtub: 0.02%, Human A1C: 0.02%, Human BM: 0.02%
452	Cluster452	COVAR	16641	6.5166	0.014738	4.1239	0.057045	Thalamic excitatory	0	VGLUT2	ADCYAP ADM CART CBLN CHGA CHGB CRH NAMPT NTS NUCB SCG UBL VGF proSAAS	0	N/A	Thalamus: 98.9%, Midbrain: 1.1%, Amygdala: 0.0%	Human LG: 73.7%, Human VPL: 7.2%, Human MG: 6.6%	PVALB, ST8SIA6-AS1, PPP1R17, RGS16, SHOX2, TGFBR2, DEFB1, CASQ2, ITM2A, ST8SIA6	5044	0.0430678	21168.1	0.587915	0.0112889	2305	1492	1247	0	0.456979	16	73.71	Human LG: 73.71%, Human VPL: 7.20%, Human MG: 6.56%, Human LP: 4.64%, Human Pul: 3.73%, Human VLN: 2.06%, Human CM-Pf: 0.54%, Human SN-RN: 0.54%, Human PTR: 0.42%, Human CM: 0.20%, Human ETH: 0.14%, Human SN: 0.14%, Human LP-VPL: 0.06%, Human MD: 0.04%, Human CEN: 0.02%, Human PAG: 0.02%
406	Cluster406	COVAR	16641	8.6998	0.014965	5.5477	0.058432	Amygdala excitatory	NEUR	VGLUT1 VGLUT2	ADCYAP CART CCK CHGA CHGB NAMPT NUCB NXPH SCG TAC UBL UCN VGF proSAAS	0	N/A	Amygdala: 50.5%, Cerebral cortex: 46.9%, Hypothalamus: 2.4%	Human Pir: 27.1%, Human A35-A36: 18.8%, Human CoA: 17.9%	RXFP2, AC112178.1, SCUBE1, FBXL21P, TFAP2D, IRAG2, AC109439.1, PLEKHG4B, CARTPT, NDST4	4858	0.0306183	27800.8	0.756997	0.00559595	1558	1828	1470	2	0.376287	15	27.09	Human Pir: 27.09%, Human A35-A36: 18.81%, Human CoA: 17.95%, Human CMN: 16.12%, Human CEN: 14.72%, Human HTHso: 2.43%, Human BM: 1.59%, Human FI: 0.45%, Human AON: 0.41%, Human SI: 0.16%, Human La: 0.10%, Human Idg: 0.06%, Human M1C: 0.04%, Human LEC: 0.04%, Human Cla: 0.02%
214	Cluster214	COVAR	16641	9.0212	0.01475	5.7676	0.058908	Medium spiny neuron	NEUR	GABA	CBLN CCK CHGB NAMPT NUCB PDYN PENK SCG TAC UBL UCN VGF proSAAS	MSN-D1	N/A	Basal forebrain: 61.9%, Amygdala: 15.7%, Cerebral cortex: 13.3%	Human SI: 37.9%, Human NAC: 15.7%, Human BNST: 14.8%	DRD3, AC010478.1, PDYN, AL020994.2, GPR101, AL359220.1, AC092604.1, MYO3A, DRD1, C6orf141	14016	0.0327717	24653.1	0.749412	0.00640495	4120	4690	5206	0	0.371433	22	37.91	Human SI: 37.91%, Human NAC: 15.72%, Human BNST: 14.80%, Human AON: 13.28%, Human HTHpo: 7.92%, Human GPe: 6.31%, Human SEP: 1.46%, Human HTHpo-HTHso: 0.59%, Human CEN: 0.47%, Human HTHso: 0.44%, Human Pu: 0.40%, Human CMN: 0.30%, Human ANC: 0.13%, Human BM: 0.06%, Human La: 0.06%, Human VA: 0.05%, Human CaB: 0.03%, Human GPi: 0.03%, Human A25: 0.02%, Human Pir: 0.02%, Human Cla: 0.01%, Human BL: 0.01%
170	Cluster170	COVAR	16641	9.0703	0.014294	5.8144	0.059394	Miscellaneous	NEUR	VGLUT1 VGLUT2	ADCYAP CBLN CCK CHGB NAMPT NUCB PDYN SCG UBL VGF proSAAS	0	N/A	Hippocampus: 68.6%, Hypothalamus: 21.7%, Cerebral cortex: 6.4%	Human CA1: 57.7%, Human HTHtub: 21.5%, Human CA1U-CA2U-CA3U: 9.3%	LINC02752, POSTN, DCN, ITPRID1, LINC02309, LINC02316, AC124290.1, GRB14, IFNG-AS1, MAFA	503	0.04221	37049.6	0.766679	0.00406773	55	24	424	0	0.842942	11	57.65	Human CA1: 57.65%, Human HTHtub: 21.47%, Human CA1U-CA2U-CA3U: 9.34%, Human CMN: 3.38%, Human MEC: 3.18%, Human TH-TL: 2.98%, Human Sub: 0.80%, Human CA1C-CA3C: 0.40%, Human DGR-CA4Rpy: 0.40%, Human HTHma-HTHtub: 0.20%, Human Pro: 0.20%
302	Cluster302	COVAR	16641	4.3151	0.013523	2.8304	0.063698	Cerebellar inhibitory	NEUR	GLY	CHGA CHGB NAMPT NPPC NUCB NXPH PENK SCG UBL VGF proSAAS	CB-GranLayerInt	N/A	Cerebellum: 60.1%, Medulla: 19.0%, Pons: 15.3%	Human CBV: 42.3%, Human CBL: 12.9%, Human IO: 7.7%	CPLX4, AC010476.2, SLC6A5, PAX2, AC008725.1, AC068672.2, TFAP2B, LINC01179, AL139351.3, LGI2	248	0.114722	25470.1	0.686709	0.00812536	69	113	66	0	0.455645	16	42.34	Human CBV: 42.34%, Human CBL: 12.90%, Human IO: 7.66%, Human PnAN: 6.45%, Human MoAN: 6.45%, Human IC: 4.84%, Human CbDN: 4.84%, Human MoSR: 3.63%, Human PnEN: 2.82%, Human PB: 2.02%, Human PN: 2.02%, Human MoRF-MoEN: 1.21%, Human DTg: 1.21%, Human PnRF: 0.81%, Human PAG-DR: 0.40%, Human PTR: 0.40%
183	Cluster183	COVAR	16641	7.5332	0.014037	4.9807	0.065219	Hippocampal CA1-3	NEUR	VGLUT1	CBLN CCK CHGA CHGB EDN NAMPT NUCB SCG UBL UCN VGF proSAAS	0	N/A	Hippocampus: 99.9%, Amygdala: 0.0%, Cerebral cortex: 0.0%	Human CA2U-CA3U: 27.5%, Human CA1R-CA2R-CA3R: 22.9%, Human CA1: 20.0%	ABCA13, FNDC1, AC116345.1, AL356417.2, CASC6, AC007877.1, AC090816.1, AL583785.1, ESRRAP2, AC004160.1	7853	0.034857	49471.1	0.761579	0.00206396	3650	1884	2319	0	0.464791	15	27.53	Human CA2U-CA3U: 27.53%, Human CA1R-CA2R-CA3R: 22.90%, Human CA1: 20.04%, Human CA1U-CA2U-CA3U: 15.29%, Human CA1C-CA3C: 6.76%, Human CA1-2R: 4.74%, Human DGU-CA4Upy: 1.80%, Human CA4C-DGC: 0.56%, Human Sub: 0.15%, Human DGR-CA4: 0.09%, Human CA3R: 0.06%, Human BL: 0.04%, Human MTG: 0.01%, Human HTHma-HTHtub: 0.01%, Human STH: 0.01%
341	Cluster341	COVAR	16641	6.252	0.013436	4.1388	0.06546	Splatter	NEUR	VGLUT2	CBLN CHGA CHGB NAMPT NUCB SCG UBL UCN proSAAS	0	N/A	Pons: 98.8%, Medulla: 1.2%, Cerebral cortex: 0.0%	Human DTg: 81.3%, Human PnEN: 11.1%, Human PnAN: 4.7%	EBF2, EBF3, AC079160.1, EBF1, DRGX, LINC01798, LINC01645, CNGA3, AC096719.1, LBX1-AS1	342	0.039585	14503.4	0.674472	0.0264418	40	17	285	0	0.833333	8	81.29	Human DTg: 81.29%, Human PnEN: 11.11%, Human PnAN: 4.68%, Human PnRF: 1.17%, Human PB: 0.58%, Human MoAN: 0.58%, Human MoSR: 0.29%, Human MoRF-MoEN: 0.29%
400	Cluster400	COVAR	16641	4.4279	0.013619	2.9562	0.067099	Splatter	NEUR	CHOL VGLUT3	CHGA CHGB GNRH IGF NAMPT NPPC NUCB PENK SCG UBL VGF proSAAS	0	N/A	Basal forebrain: 54.0%, Amygdala: 22.9%, Hypothalamus: 14.7%	Human SI: 18.9%, Human BNST: 13.9%, Human HTHpo: 11.7%	SLC5A7, LHX8, CHAT, NTRK1, ECEL1, ISL1, AC091576.1, INSRR, OR8A1, CNBD1	769	0.107597	49153.7	0.712764	0.017177	171	269	329	0	0.427828	20	18.86	Human SI: 18.86%, Human BNST: 13.91%, Human HTHpo: 11.70%, Human NAC: 9.49%, Human CaB: 9.10%, Human GPe: 7.02%, Human Pu: 6.89%, Human AON: 5.98%, Human CMN: 5.20%, Human CEN: 3.77%, Human SEP: 1.69%, Human HTHpo-HTHso: 1.43%, Human HTHso-HTHtub: 1.17%, Human Pir: 1.04%, Human GPi: 0.78%, Human VA: 0.65%, Human ANC: 0.65%, Human HTHso: 0.39%, Human A25: 0.13%, Human Cla: 0.13%
346	Cluster346	COVAR	16641	5.2422	0.014971	3.5109	0.067715	Splatter	NEUR	VGLUT2	ADCYAP CBLN CHGA CHGB NAMPT NUCB NXPH PDYN PENK SCG SST TAC UBL proSAAS	0	N/A	Medulla: 60.2%, Spinal cord: 39.4%, Pons: 0.3%	Human SpC: 39.4%, Human MoAN: 34.3%, Human MoSR: 22.4%	LMX1B, HOXB3, HOXD3, AL161908.1, POU4F1, EBF3, HOXB7, HSPD1P8, NHLH1, TAC3	635	0.0765643	15985	0.743947	0.00840931	10	74	551	0	0.867717	6	39.37	Human SpC: 39.37%, Human MoAN: 34.33%, Human MoSR: 22.36%, Human MoRF-MoEN: 3.46%, Human PnEN: 0.31%, Human SC: 0.16%
34	Cluster34	COVAR	16641	5.632	0.013888	3.7794	0.068102	Oligodendrocyte precursor	OPC	0	NXPH proSAAS	0	OPC	Hippocampus: 33.6%, Cerebral cortex: 30.9%, Amygdala: 16.5%	Human CA1: 11.7%, Human CEN: 8.5%, Human A35r: 6.4%	AC004852.2, AL512308.1, PDGFRA, BX284613.2, GPR17, VCAN, CSPG4, AC117464.1, OLIG2, FERMT1	31058	0.0149599	8316.66	0.775092	0.00287085	5662	4705	20601	90	0.663307	106	11.72	Human CA1: 11.72%, Human CEN: 8.51%, Human A35r: 6.38%, Human Sub: 4.90%, Human CA4C-DGC: 4.41%, Human DGU-CA4Upy: 4.15%, Human DGR-CA4Rpy: 3.88%, Human SEP: 3.47%, Human MTG: 3.32%, Human TH-TL: 2.22%, Human STG: 2.17%, Human Cla: 1.96%, Human BM: 1.81%, Human Pir: 1.67%, Human BL: 1.57%, Human CMN: 1.46%, Human CoA: 1.16%, Human BNST: 1.12%, Human GPe: 1.06%, Human HTHtub: 1.02%, Human HTHso: 1.00%, Human V1C: 0.99%, Human SI: 0.96%, Human CA1C-CA3C: 0.88%, Human A25: 0.87%, Human CA1R-CA2R-CA3R: 0.86%, Human La: 0.84%, Human Pro: 0.80%, Human V2: 0.79%, Human M1C: 0.77%, Human NAC: 0.72%, Human CA1U-CA2U-CA3U: 0.71%, Human A35-A36: 0.70%, Human A38: 0.67%, Human FI: 0.66%, Human SN: 0.66%, Human DGR-CA4: 0.64%, Human MEC: 0.63%, Human CA1-2R: 0.61%, Human CaB: 0.60%, Human CA3R: 0.59%, Human ANC: 0.55%, Human ACC: 0.55%, Human HTHpo: 0.55%, Human SN-RN: 0.54%, Human A46: 0.54%, Human Ig: 0.53%, Human LP: 0.51%, Human A19: 0.48%, Human Pu: 0.48%, Human A29-A30: 0.48%, Human LEC: 0.48%, Human A44-A45: 0.44%, Human A1C: 0.44%, Human A43: 0.43%, Human VLN: 0.42%, Human ITG: 0.42%, Human A5-A7: 0.41%, Human A40: 0.41%, Human Idg: 0.39%, Human A23: 0.39%, Human S1C: 0.39%, Human A13: 0.35%, Human MN: 0.35%, Human A32: 0.33%, Human TF: 0.32%, Human CA2U-CA3U: 0.28%, Human CM-Pf: 0.28%, Human AON: 0.28%, Human Pul: 0.27%, Human CBV: 0.26%, Human HTHso-HTHtub: 0.26%, Human PnRF: 0.24%, Human LG: 0.24%, Human A14: 0.22%, Human VA: 0.22%, Human PAG: 0.17%, Human SC: 0.16%, Human MD-Re: 0.15%, Human HTHma-HTHtub: 0.14%, Human GPi: 0.14%, Human MD: 0.14%, Human DTg: 0.14%, Human HTHpo-HTHso: 0.14%, Human STH: 0.14%, Human HTHma: 0.11%, Human PB: 0.11%, Human MoAN: 0.10%, Human ETH: 0.09%, Human PnEN: 0.08%, Human IC: 0.06%, Human PAG-DR: 0.06%, Human RN: 0.05%, Human CbDN: 0.05%, Human CM: 0.05%, Human SpC: 0.04%, Human MoRF-MoEN: 0.04%, Human MG: 0.04%, Human LP-VPL: 0.04%, Human IO: 0.04%, Human CBL: 0.03%, Human VPL: 0.02%, Human PnAN: 0.02%, Human PTR: 0.02%, Human PN: 0.02%, Human MoSR: 0.01%
353	Cluster353	COVAR	16641	7.5444	0.01311	5.0951	0.069353	Splatter	NEUR	GABA	CBLN CHGA CHGB NAMPT NMB NPB NPY NUCB NXPH PENK PNOC POMC SCG TAC UBL VGF proSAAS	0	N/A	Thalamus: 97.2%, Midbrain: 2.2%, Hypothalamus: 0.5%	Human LG: 93.9%, Human VLN: 1.4%, Human CM-Pf: 1.1%	GATA3, FABP4, HPGD, LHX5-AS1, NPY, GATA3-AS1, LINC00237, AC096751.2, AL138899.1, NDNF	852	0.052162	15660.2	0.57723	0.0088373	72	681	99	0	0.799296	16	93.9	Human LG: 93.90%, Human VLN: 1.41%, Human CM-Pf: 1.06%, Human PAG-DR: 0.59%, Human SN: 0.59%, Human HTHpo-HTHso: 0.47%, Human PTR: 0.47%, Human VPL: 0.23%, Human SC: 0.23%, Human SN-RN: 0.23%, Human ANC: 0.23%, Human ETH: 0.12%, Human DTg: 0.12%, Human LP-VPL: 0.12%, Human MD-Re: 0.12%, Human PAG: 0.12%
326	Cluster326	COVAR	16641	7.2558	0.013865	5.0062	0.073627	Mammillary body	NEUR	VGLUT2	ADCYAP CHGA CHGB NAMPT NUCB NXPH SCG TAC TRH UBL VGF proSAAS	0	N/A	Hypothalamus: 100.0%, Cerebral cortex: 0.0%, Amygdala: 0.0%	Human MN: 64.1%, Human HTHma: 24.5%, Human HTHma-HTHtub: 11.0%	AC244258.1, SIM1, LINC00410, PITX2, FOXB1, AC087664.2, LHX1-DT, LHX1, AL691420.1, AC012501.2	1553	0.0511526	47143.2	0.729057	0.00676767	327	552	674	0	0.433999	4	64.13	Human MN: 64.13%, Human HTHma: 24.53%, Human HTHma-HTHtub: 11.01%, Human HTHtub: 0.32%
33	Cluster33	COVAR	16641	5.3507	0.013716	3.719	0.075124	Oligodendrocyte precursor	OPC	0	NXPH proSAAS	0	OPC	Pons: 23.8%, Midbrain: 22.9%, Thalamus: 19.2%	Human PnRF: 8.4%, Human CBV: 7.8%, Human SN-RN: 7.8%	BX284613.2, MROH9, FMO6P, PDGFRA, VCAN, FERMT1, AL512308.1, OLIG2, AC004852.2, COL9A1	48139	0.0236911	5625.47	0.727417	0.00284224	10915	13964	23209	51	0.482125	106	8.43	Human PnRF: 8.43%, Human CBV: 7.83%, Human SN-RN: 7.81%, Human SN: 7.28%, Human PN: 5.10%, Human PnEN: 4.26%, Human SpC: 3.78%, Human PAG: 3.74%, Human CbDN: 3.54%, Human GPe: 2.71%, Human LP: 2.65%, Human Pul: 2.62%, Human VLN: 2.45%, Human PB: 2.23%, Human GPi: 2.18%, Human DTg: 2.17%, Human ANC: 1.97%, Human STH: 1.90%, Human IO: 1.85%, Human MoRF-MoEN: 1.62%, Human IC: 1.60%, Human PnAN: 1.60%, Human MoAN: 1.49%, Human SEP: 1.47%, Human LG: 1.42%, Human CM-Pf: 1.27%, Human CBL: 1.14%, Human LP-VPL: 1.13%, Human MN: 0.93%, Human SC: 0.85%, Human CM: 0.79%, Human VPL: 0.77%, Human PAG-DR: 0.74%, Human MD-Re: 0.63%, Human MD: 0.57%, Human RN: 0.55%, Human HTHtub: 0.47%, Human CA4C-DGC: 0.46%, Human ETH: 0.39%, Human MG: 0.39%, Human CA1: 0.35%, Human MoSR: 0.35%, Human PTR: 0.34%, Human BNST: 0.33%, Human HTHma-HTHtub: 0.29%, Human VA: 0.26%, Human SI: 0.23%, Human CA1U-CA2U-CA3U: 0.23%, Human CEN: 0.18%, Human DGU-CA4Upy: 0.16%, Human STG: 0.16%, Human HTHma: 0.16%, Human M1C: 0.15%, Human HTHpo-HTHso: 0.14%, Human DGR-CA4Rpy: 0.13%, Human CA1R-CA2R-CA3R: 0.13%, Human MTG: 0.13%, Human Sub: 0.12%, Human HTHso-HTHtub: 0.11%, Human HTHpo: 0.11%, Human CA3R: 0.11%, Human CA1C-CA3C: 0.09%, Human Pu: 0.08%, Human A29-A30: 0.06%, Human HTHso: 0.06%, Human Cla: 0.06%, Human BL: 0.05%, Human A35r: 0.04%, Human CMN: 0.04%, Human DGR-CA4: 0.04%, Human NAC: 0.04%, Human A13: 0.04%, Human CaB: 0.03%, Human V1C: 0.03%, Human A23: 0.03%, Human MEC: 0.03%, Human CA1-2R: 0.02%, Human S1C: 0.02%, Human A5-A7: 0.02%, Human ACC: 0.02%, Human A25: 0.02%, Human AON: 0.02%, Human A32: 0.02%, Human Pro: 0.02%, Human Pir: 0.02%, Human A35-A36: 0.02%, Human CA2U-CA3U: 0.01%, Human La: 0.01%, Human A40: 0.01%, Human TH-TL: 0.01%, Human V2: 0.01%, Human A44-A45: 0.01%, Human A43: 0.01%, Human A1C: 0.01%, Human A19: 0.01%, Human A14: 0.01%, Human BM: 0.01%, Human FI: 0.01%, Human A46: 0.01%, Human Ig: 0.01%, Human CoA: 0.01%, Human A38: 0.01%, Human TF: 0.01%, Human ITG: 0.00%, Human LEC: 0.00%, Human Idg: 0.00%
95	Cluster95	COVAR	16641	6.872	0.01331	4.7789	0.075231	Deep-layer near-projecting	NEUR	VGLUT1	CCK CHGA CHGB GRP NAMPT NUCB NXPH UBL UCN VGF proSAAS	0	L5/6 NP	Cerebral cortex: 89.0%, Basal forebrain: 7.0%, Hypothalamus: 3.3%	Human A25: 21.2%, Human ACC: 13.9%, Human AON: 12.5%	NPSR1-AS1, AC009081.2, ERG, CCDC80, HMGA2, MYOCD, PDLIM1, CD200R1L, FSHR, GNAT3	1307	0.0263168	30629.1	0.736956	0.00388731	413	248	606	40	0.463657	22	26.7	Human A25: 26.70%, Human ACC: 13.93%, Human AON: 12.47%, Human FI: 8.57%, Human A13: 6.81%, Human A14: 6.73%, Human A32: 4.28%, Human SEP: 4.06%, Human HTHso: 3.29%, Human M1C: 3.14%, Human SI: 2.75%, Human Idg: 1.84%, Human A44-A45: 1.53%, Human A46: 1.22%, Human Pir: 1.15%, Human CoA: 0.69%, Human A23: 0.31%, Human A29-A30: 0.15%, Human Cla: 0.15%, Human BNST: 0.08%, Human ITG: 0.08%, Human A43: 0.08%
410	Cluster410	COVAR	16641	5.6026	0.012904	3.9197	0.076466	Splatter	NEUR	VGLUT2	AVP CART CBLN CHGA CHGB CRH HCRT NAMPT NMB NPB NUCB OXT PENK SCG SST TRH UBL VGF proSAAS	0	N/A	Hypothalamus: 82.0%, Thalamus: 11.6%, Amygdala: 5.2%	Human HTHpo-HTHso: 58.9%, Human HTHtub: 15.3%, Human ANC: 11.5%	AVP, OXT, HCRT, SIM1, OTP, TRH, CARTPT, TH, AC092675.1, PGF	2511	0.0721249	18457.6	0.608803	0.0226414	1162	805	544	0	0.462764	22	58.94	Human HTHpo-HTHso: 58.94%, Human HTHtub: 15.29%, Human ANC: 11.55%, Human BNST: 5.18%, Human HTHso-HTHtub: 4.98%, Human HTHma-HTHtub: 1.27%, Human HTHpo: 0.80%, Human HTHma: 0.48%, Human SI: 0.24%, Human MN: 0.24%, Human SN: 0.24%, Human PN: 0.16%, Human SEP: 0.12%, Human PAG-DR: 0.08%, Human STH: 0.08%, Human PnEN: 0.08%, Human MoSR: 0.08%, Human IO: 0.04%, Human CMN: 0.04%, Human PnRF: 0.04%, Human PnAN: 0.04%, Human GPe: 0.04%
35	Cluster35	COVAR	16641	5.4857	0.013551	3.8473	0.076968	Oligodendrocyte precursor	OPC	0	NXPH proSAAS	0	OPC	Cerebral cortex: 62.3%, Hippocampus: 21.4%, Basal forebrain: 6.5%	Human A35r: 17.0%, Human Sub: 9.1%, Human MTG: 8.0%	AC004852.2, PDGFRA, GPNMB, GPR17, AL512308.1, OLIG2, COL20A1, CSPG4, OLIG1, AC117464.1	23965	0.00961457	6078.4	0.756767	0.00298664	4317	3110	16477	61	0.687544	104	16.95	Human A35r: 16.95%, Human Sub: 9.14%, Human MTG: 7.96%, Human CA1: 7.73%, Human TH-TL: 5.15%, Human Idg: 2.06%, Human BM: 1.98%, Human A25: 1.82%, Human A38: 1.71%, Human A32: 1.70%, Human A43: 1.61%, Human FI: 1.54%, Human Cla: 1.50%, Human Ig: 1.48%, Human STG: 1.48%, Human ITG: 1.42%, Human HTHso: 1.38%, Human ACC: 1.35%, Human A40: 1.34%, Human Pir: 1.31%, Human LEC: 1.24%, Human A46: 1.24%, Human CA4C-DGC: 1.21%, Human NAC: 1.15%, Human BL: 1.11%, Human SI: 1.00%, Human MEC: 0.99%, Human AON: 0.99%, Human DGU-CA4Upy: 0.94%, Human A44-A45: 0.89%, Human M1C: 0.87%, Human A13: 0.84%, Human Pu: 0.82%, Human CaB: 0.78%, Human TF: 0.78%, Human A19: 0.77%, Human CMN: 0.76%, Human CEN: 0.72%, Human Pro: 0.70%, Human GPe: 0.69%, Human A23: 0.68%, Human CoA: 0.62%, Human DGR-CA4Rpy: 0.62%, Human A35-A36: 0.61%, Human V2: 0.58%, Human A5-A7: 0.55%, Human A14: 0.53%, Human SEP: 0.51%, Human A1C: 0.51%, Human CA1U-CA2U-CA3U: 0.51%, Human CA1R-CA2R-CA3R: 0.45%, Human BNST: 0.42%, Human La: 0.39%, Human HTHpo: 0.33%, Human CA1C-CA3C: 0.27%, Human HTHtub: 0.26%, Human CA1-2R: 0.26%, Human S1C: 0.25%, Human HTHma-HTHtub: 0.23%, Human A29-A30: 0.22%, Human SN: 0.21%, Human HTHso-HTHtub: 0.21%, Human V1C: 0.18%, Human CA3R: 0.15%, Human VA: 0.12%, Human MoAN: 0.10%, Human PnRF: 0.09%, Human PB: 0.09%, Human Pul: 0.08%, Human HTHpo-HTHso: 0.07%, Human PAG: 0.07%, Human CA2U-CA3U: 0.07%, Human ANC: 0.06%, Human DTg: 0.06%, Human LP: 0.06%, Human SN-RN: 0.05%, Human SC: 0.05%, Human LG: 0.04%, Human GPi: 0.03%, Human ETH: 0.03%, Human DGR-CA4: 0.03%, Human CBV: 0.03%, Human STH: 0.03%, Human SpC: 0.03%, Human MD-Re: 0.03%, Human PnEN: 0.02%, Human MoRF-MoEN: 0.01%, Human MN: 0.01%, Human VLN: 0.01%, Human IC: 0.01%, Human IO: 0.01%, Human MD: 0.01%, Human PnAN: 0.01%, Human PAG-DR: 0.01%, Human MoSR: 0.01%, Human CbDN: 0.01%, Human PTR: 0.01%, Human MG: 0.00%, Human RN: 0.00%, Human PN: 0.00%, Human CBL: 0.00%, Human HTHma: 0.00%, Human CM-Pf: 0.00%, Human VPL: 0.00%
356	Cluster356	COVAR	16641	9.973	0.013052	7.0319	0.078072	Splatter	NEUR	GABA	CBLN CCK CHGA CHGB IGF NAMPT NUCB NXPH PNOC SCG SST UBL VGF proSAAS	0	N/A	Midbrain: 67.5%, Pons: 20.1%, Thalamus: 9.5%	Human PTR: 30.3%, Human IC: 11.1%, Human SC: 8.1%	MECOM, COL8A1, GATA3, LHX5-AS1, AC005100.1, GATA3-AS1, LMO1, EBF3, GATA2, TFAP2A	6063	0.0730263	20860	0.680197	0.00953732	2277	2000	1783	3	0.375557	34	30.28	Human PTR: 30.28%, Human IC: 11.05%, Human SC: 8.11%, Human PAG: 7.01%, Human PAG-DR: 6.83%, Human DTg: 6.37%, Human PB: 5.64%, Human PnRF: 5.36%, Human MG: 3.32%, Human SN-RN: 2.79%, Human PnEN: 2.72%, Human ETH: 2.59%, Human CM-Pf: 1.70%, Human SN: 1.40%, Human MoRF-MoEN: 1.14%, Human ANC: 1.01%, Human IO: 0.73%, Human LG: 0.45%, Human MoAN: 0.38%, Human MoSR: 0.36%, Human CM: 0.20%, Human Pul: 0.15%, Human BNST: 0.08%, Human HTHpo-HTHso: 0.08%, Human MN: 0.07%, Human M1C: 0.05%, Human MD-Re: 0.03%, Human HTHma-HTHtub: 0.02%, Human MD: 0.02%, Human SpC: 0.02%, Human VLN: 0.02%, Human HTHtub: 0.02%, Human CbDN: 0.02%, Human PnAN: 0.02%
161	Cluster161	COVAR	16641	5.8319	0.012006	4.1926	0.082124	Amygdala excitatory	NEUR	VGLUT1 VGLUT2	CBLN CCK CHGB GRP NAMPT NUCB NXPH PDYN SCG UBL UCN VGF proSAAS	0	N/A	Amygdala: 66.2%, Cerebral cortex: 31.6%, Hippocampus: 1.3%	Human CMN: 57.7%, Human Pir: 21.2%, Human A35-A36: 10.4%	MEPE, P2RX2, OTOF, MOXD1, CARM1P1, TG, S100Z, MS4A8, LINC02338, CNGB1	7442	0.0451246	40807.4	0.779657	0.0063478	1787	1125	4530	0	0.608707	19	57.67	Human CMN: 57.67%, Human Pir: 21.16%, Human A35-A36: 10.37%, Human CoA: 3.59%, Human BM: 2.75%, Human CA1U-CA2U-CA3U: 1.26%, Human CEN: 1.07%, Human BL: 0.90%, Human ANC: 0.59%, Human La: 0.16%, Human HTHpo-HTHso: 0.13%, Human SN: 0.12%, Human SI: 0.08%, Human SEP: 0.04%, Human HTHma-HTHtub: 0.03%, Human Cla: 0.01%, Human LEC: 0.01%, Human GPe: 0.01%, Human HTHso: 0.01%
164	Cluster164	COVAR	16641	6.3004	0.012124	4.5716	0.084089	Miscellaneous	NEUR	VGLUT1 VGLUT2	ADCYAP CART CBLN CCK CHGA CHGB IGF NAMPT NUCB NXPH UBL VGF proSAAS	0	N/A	Cerebral cortex: 66.8%, Amygdala: 18.2%, Hippocampus: 15.0%	Human LEC: 42.3%, Human Pir: 23.8%, Human Sub: 15.0%	TMEM45B, LINC02752, LINC02105, BARX2, AC005482.1, DSC3, COL6A2, LINC01482, LINC02653, HMCN2	659	0.0450076	32845.2	0.780987	0.00444402	106	162	391	0	0.593323	8	42.34	Human LEC: 42.34%, Human Pir: 23.82%, Human Sub: 15.02%, Human BM: 12.29%, Human CMN: 3.95%, Human CoA: 1.82%, Human MEC: 0.61%, Human La: 0.15%
173	Cluster173	COVAR	16641	5.7302	0.011901	4.235	0.088032	Amygdala excitatory	NEUR	VGLUT1 VGLUT2	ADCYAP CART CBLN CCK CHGA CHGB IGF NAMPT NUCB PDYN PYY SCG UBL UCN VGF proSAAS	0	N/A	Hippocampus: 55.8%, Amygdala: 36.5%, Cerebral cortex: 7.7%	Human Sub: 55.8%, Human BM: 30.5%, Human CMN: 4.7%	AC116345.1, AC016766.1, MCOLN2, AC018742.1, S100Z, WDR63, LINC00578, LINC02296, ALKAL2, LINC02015	233	0.057897	61660.9	0.765373	0.00242398	12	12	209	0	0.896996	8	55.79	Human Sub: 55.79%, Human BM: 30.47%, Human CMN: 4.72%, Human Pir: 3.43%, Human LEC: 2.15%, Human MEC: 1.72%, Human BL: 1.29%, Human A35-A36: 0.43%
169	Cluster169	COVAR	16641	6.9686	0.012222	5.2165	0.090806	Hippocampal CA1-3	NEUR	VGLUT1	CBLN CCK CHGB NAMPT NUCB SCG UBL UCN VGF proSAAS	0	N/A	Hippocampus: 98.4%, Cerebral cortex: 1.1%, Amygdala: 0.2%	Human CA1U-CA2U-CA3U: 27.5%, Human CA1-2R: 23.6%, Human Sub: 21.0%	LINC02752, DUXAP9, TNFRSF4, ITGA4, DUXAP10, FBLN2, AL136985.3, SMIM36, RFX6, AJ009632.2	1582	0.0464831	37409.1	0.723982	0.00220389	511	579	481	11	0.365992	17	27.5	Human CA1U-CA2U-CA3U: 27.50%, Human CA1-2R: 23.64%, Human Sub: 20.99%, Human CA2U-CA3U: 7.71%, Human CA1R-CA2R-CA3R: 5.63%, Human CA1: 5.50%, Human DGR-CA4Rpy: 4.24%, Human CA1C-CA3C: 3.16%, Human M1C: 0.70%, Human MEC: 0.32%, Human SEP: 0.19%, Human BNST: 0.13%, Human Pul: 0.06%, Human LG: 0.06%, Human CMN: 0.06%, Human AON: 0.06%, Human HTHso: 0.06%
199	Cluster199	COVAR	16641	4.4939	0.01145	3.4566	0.096798	Hippocampal dentate gyrus	NEUR	VGLUT1	CART CBLN CCK CHGA CHGB GRP NAMPT NTS NUCB PDYN SCG UBL proSAAS	DG-GRAN	N/A	Hippocampus: 96.8%, Thalamus: 3.2%, Cerebral cortex: 0.0%	Human CA4C-DGC: 50.3%, Human DGR-CA4Rpy: 22.4%, Human CA1R-CA2R-CA3R: 16.8%	AJ006995.1, LINC01697, AC112721.2, CR382285.1, POSTN, CHRNA1, AQP9, LINC01338, TARID, LINC02237	1365	0.0408239	17845.7	0.671094	0.00578795	736	559	70	0	0.539194	8	50.26	Human CA4C-DGC: 50.26%, Human DGR-CA4Rpy: 22.42%, Human CA1R-CA2R-CA3R: 16.78%, Human CA1C-CA3C: 6.45%, Human Pul: 3.15%, Human CA3R: 0.59%, Human DGU-CA4Upy: 0.22%, Human Sub: 0.15%
211	Cluster211	COVAR	16641	4.9599	0.012153	3.8326	0.097821	Medium spiny neuron	NEUR	GABA	CHGB NAMPT NUCB PDYN PENK SCG TAC UBL UCN VGF proSAAS	MSN-D1	N/A	Basal forebrain: 85.7%, Amygdala: 6.3%, Cerebral cortex: 4.2%	Human CaB: 26.7%, Human NAC: 18.8%, Human Pu: 17.8%	AL445584.2, AL450332.1, LINC02137, TH, CA12, AC138646.1, PDYN, AC107208.1, AL139379.1, MME	9093	0.03025	30213.5	0.728274	0.00477679	2484	3640	2969	0	0.400308	19	26.73	Human CaB: 26.73%, Human NAC: 18.79%, Human Pu: 17.84%, Human GPe: 9.74%, Human BNST: 6.26%, Human SEP: 6.15%, Human SI: 5.64%, Human AON: 4.18%, Human VA: 3.19%, Human Cla: 0.74%, Human HTHpo: 0.35%, Human ANC: 0.13%, Human CEN: 0.07%, Human GPi: 0.05%, Human CA4C-DGC: 0.04%, Human VLN: 0.03%, Human DGR-CA4Rpy: 0.02%, Human HTHso: 0.02%, Human A25: 0.01%
383	Cluster383	COVAR	16641	5.6649	0.011024	4.4621	0.10213	Splatter	NEUR	VGLUT2 VGLUT3	ADCYAP CBLN CCK CHGA CHGB NAMPT NUCB NXPH PTHLH SCG TAC UBL VGF proSAAS	0	N/A	Hypothalamus: 68.0%, Midbrain: 24.6%, Thalamus: 6.6%	Human HTHma: 35.5%, Human MN: 17.1%, Human HTHma-HTHtub: 15.2%	LMX1A, PITX2, EBF2, EBF3, AP005242.1, FOXA1, LMX1B, LINC01443, LINC01876, AC022034.3	4024	0.0809064	24660.2	0.689955	0.0110392	386	2819	819	0	0.700547	28	35.49	Human HTHma: 35.49%, Human MN: 17.10%, Human HTHma-HTHtub: 15.21%, Human SN-RN: 12.30%, Human CM-Pf: 6.14%, Human PAG-DR: 5.72%, Human RN: 2.81%, Human PAG: 2.53%, Human IC: 0.52%, Human SN: 0.32%, Human MoRF-MoEN: 0.22%, Human MoSR: 0.22%, Human PTR: 0.22%, Human DTg: 0.20%, Human SC: 0.17%, Human ETH: 0.15%, Human HTHtub: 0.12%, Human HTHpo-HTHso: 0.12%, Human CM: 0.12%, Human PnEN: 0.05%, Human ANC: 0.05%, Human PB: 0.05%, Human MoAN: 0.02%, Human MD-Re: 0.02%, Human MG: 0.02%, Human STH: 0.02%, Human SpC: 0.02%, Human VLN: 0.02%
176	Cluster176	COVAR	16641	5.4036	0.010892	4.4072	0.1101	Miscellaneous	NEUR	VGLUT1 VGLUT2	CBLN CCK CHGA CHGB GRP NAMPT NUCB PDYN PNOC SCG UBL VGF proSAAS	0	N/A	Hippocampus: 98.8%, Cerebral cortex: 1.0%, Thalamus: 0.2%	Human CA1U-CA2U-CA3U: 90.1%, Human CA1-2R: 4.3%, Human CA1: 2.7%	AC008662.1, AC097528.1, LINC01524, TMC1, AL391097.3, AC091096.1, AL391097.1, COBLL1, ABCA12, LINC02143	414	0.0417874	24635.5	0.686987	0.00576288	199	186	29	0	0.480676	7	90.1	Human CA1U-CA2U-CA3U: 90.10%, Human CA1-2R: 4.35%, Human CA1: 2.66%, Human DGR-CA4Rpy: 1.45%, Human TH-TL: 0.97%, Human Sub: 0.24%, Human LG: 0.24%
121	Cluster121	COVAR	16641	5.7084	0.01057	4.7035	0.11245	Upper-layer intratelencephalic	NEUR	VGLUT1 VGLUT2	CBLN CCK CHGA CHGB NAMPT NUCB SCG UBL UCN VGF proSAAS	0	L2/3 IT	Cerebral cortex: 91.7%, Amygdala: 3.9%, Basal forebrain: 2.7%	Human A38: 13.5%, Human TH-TL: 11.4%, Human MTG: 9.6%	MUC19, LINC01331, GLP2R, AL136985.3, TTC6, AC009878.2, LINC02248, AC011287.2, LINC01622, AL353604.1	36308	0.0408234	29804	0.736498	0.00334515	11222	10952	13787	347	0.379723	66	13.45	Human A38: 13.45%, Human TH-TL: 11.42%, Human Idg: 9.87%, Human MTG: 9.63%, Human TF: 6.92%, Human A35-A36: 6.48%, Human LEC: 6.35%, Human ITG: 4.37%, Human BM: 3.78%, Human Ig: 3.75%, Human Pir: 3.65%, Human Cla: 2.66%, Human A1C: 1.81%, Human A40: 1.79%, Human A5-A7: 1.55%, Human STG: 1.52%, Human A43: 1.48%, Human Sub: 1.33%, Human Pro: 1.29%, Human A23: 1.22%, Human A19: 1.13%, Human M1C: 1.00%, Human FI: 0.55%, Human A25: 0.39%, Human S1C: 0.34%, Human AON: 0.33%, Human V2: 0.33%, Human A32: 0.23%, Human HTHso: 0.17%, Human ACC: 0.16%, Human A29-A30: 0.15%, Human A13: 0.12%, Human MEC: 0.12%, Human A14: 0.09%, Human A46: 0.07%, Human CEN: 0.07%, Human V1C: 0.07%, Human A44-A45: 0.05%, Human CA1U-CA2U-CA3U: 0.05%, Human La: 0.05%, Human SEP: 0.03%, Human SC: 0.02%, Human CA1R-CA2R-CA3R: 0.02%, Human CoA: 0.02%, Human CMN: 0.01%, Human PAG-DR: 0.01%, Human SI: 0.01%, Human ETH: 0.01%, Human HTHma: 0.01%, Human IC: 0.01%, Human CA1C-CA3C: 0.01%, Human GPe: 0.01%, Human CA4C-DGC: 0.01%, Human MN: 0.01%, Human LG: 0.01%, Human PTR: 0.00%, Human MoSR: 0.00%, Human CM-Pf: 0.00%, Human BNST: 0.00%, Human SpC: 0.00%, Human MoAN: 0.00%, Human STH: 0.00%, Human LP: 0.00%, Human PAG: 0.00%, Human HTHpo-HTHso: 0.00%, Human CA1-2R: 0.00%
297	Cluster297	COVAR	16641	1.2081	0.010944	0.99756	0.11295	Upper rhombic lip	0	VGLUT1	CHGA CHGB GRP NUCB NXPH SCG UBL proSAAS	0	N/A	Midbrain: 97.1%, Thalamus: 2.9%, Cerebral cortex: 0.0%	Human SC: 73.5%, Human SN: 20.6%, Human PAG: 2.9%	TPH1, RBP3, AC004852.2, GABRR3, AQP3, NEUROG1, ETV3L, AC063980.1, CACNA2D4, ASB15-AS1	34	0.0129892	7235	0.625557	0.00927807	26	0	8	0	0.764706	4	73.53	Human SC: 73.53%, Human SN: 20.59%, Human PAG: 2.94%, Human ETH: 2.94%
392	Cluster392	COVAR	16641	7.3778	0.010831	6.0968	0.11313	Splatter	NEUR	GABA	CHGA CHGB IGF NAMPT NUCB NXPH PENK SCG SST UBL UCN VGF proSAAS	0	N/A	Amygdala: 39.6%, Basal forebrain: 32.7%, Hypothalamus: 21.2%	Human BNST: 24.0%, Human SI: 17.5%, Human HTHpo: 11.4%	LHX8, GBX1, FGF10-AS1, FGF10, STAC, LHX6, DIAPH3, ELFN1, LINC00886, ASAH2	2659	0.100354	36506.7	0.708292	0.0180684	541	1108	1009	1	0.416698	31	24.03	Human BNST: 24.03%, Human SI: 17.53%, Human HTHpo: 11.36%, Human CMN: 9.70%, Human GPe: 7.41%, Human HTHpo-HTHso: 5.83%, Human GPi: 5.15%, Human CEN: 4.93%, Human ANC: 3.99%, Human HTHso-HTHtub: 3.35%, Human Pir: 1.35%, Human SEP: 1.28%, Human Pu: 0.71%, Human AON: 0.60%, Human NAC: 0.53%, Human BM: 0.41%, Human La: 0.30%, Human HTHma-HTHtub: 0.26%, Human HTHso: 0.23%, Human CoA: 0.19%, Human SN: 0.19%, Human A35-A36: 0.11%, Human VA: 0.11%, Human HTHma: 0.08%, Human BL: 0.08%, Human CaB: 0.08%, Human HTHtub: 0.08%, Human MN: 0.04%, Human M1C: 0.04%, Human SC: 0.04%, Human SN-RN: 0.04%
330	Cluster330	COVAR	16641	6.5517	0.011351	5.4329	0.11393	Mammillary body	NEUR	VGLUT2	ADCYAP CBLN CHGA CHGB NAMPT NUCB NXPH SCG TAC TRH UBL VGF proSAAS	0	N/A	Hypothalamus: 100.0%, Cerebral cortex: 0.0%, Amygdala: 0.0%	Human MN: 44.6%, Human HTHma-HTHtub: 36.1%, Human HTHma: 19.2%	AC244258.1, AL691420.1, PITX2, FOXB1, SIM1, ANXA3, LHX1-DT, AC087664.2, AC093912.1, LHX1	1808	0.0415321	35252.8	0.706319	0.00460176	197	1000	611	0	0.553097	4	44.63	Human MN: 44.63%, Human HTHma-HTHtub: 36.12%, Human HTHma: 19.19%, Human HTHtub: 0.06%
373	Cluster373	COVAR	16641	6.7622	0.010845	5.609	0.114	Splatter	NEUR	VGLUT2	ADCYAP CART CBLN CCK CHGA CHGB NAMPT NMB NPB NUCB NXPH PTH SCG TAC UBL VGF proSAAS	0	N/A	Midbrain: 61.4%, Thalamus: 36.6%, Amygdala: 0.7%	Human PTR: 32.8%, Human MG: 13.0%, Human SN-RN: 9.9%	PTH2, SHOX2, LHX9, FAM230I, SAMD11, VWA5B1, CALB2, NPB, LINC01920, AC074237.1	3543	0.0752421	26913.5	0.663934	0.00604535	1084	1854	605	0	0.523285	34	32.8	Human PTR: 32.80%, Human MG: 13.04%, Human SN-RN: 9.85%, Human ETH: 8.83%, Human CM-Pf: 8.78%, Human PAG: 8.52%, Human SN: 5.67%, Human PAG-DR: 3.81%, Human CM: 2.82%, Human LG: 1.24%, Human Pul: 0.73%, Human MD-Re: 0.51%, Human SC: 0.45%, Human ANC: 0.40%, Human PnEN: 0.40%, Human HTHpo-HTHso: 0.37%, Human CMN: 0.31%, Human IC: 0.28%, Human BNST: 0.25%, Human VLN: 0.20%, Human CEN: 0.11%, Human PB: 0.08%, Human PnAN: 0.06%, Human BM: 0.06%, Human PnRF: 0.06%, Human DTg: 0.06%, Human HTHma: 0.06%, Human DGR-CA4Rpy: 0.06%, Human GPe: 0.06%, Human HTHtub: 0.03%, Human HTHso-HTHtub: 0.03%, Human HTHpo: 0.03%, Human HTHma-HTHtub: 0.03%, Human MoSR: 0.03%
205	Cluster205	COVAR	16641	6.4151	0.010939	5.4328	0.11885	Hippocampal dentate gyrus	NEUR	VGLUT1	CBLN CCK CHGB GRP NAMPT NUCB SCG UBL proSAAS	DG-GRAN	N/A	Hippocampus: 96.5%, Midbrain: 3.4%, Thalamus: 0.0%	Human DGU-CA4Upy: 74.0%, Human CA1U-CA2U-CA3U: 17.4%, Human SN: 3.4%	AC097528.1, AC097487.1, LINC01697, AJ006995.1, AC079772.1, LINC02237, LINC02030, GRP, AC021088.1, LINC01324	5813	0.0261804	15045.2	0.701811	0.00253725	1259	4316	238	0	0.742474	13	73.99	Human DGU-CA4Upy: 73.99%, Human CA1U-CA2U-CA3U: 17.43%, Human SN: 3.44%, Human CA3R: 2.44%, Human DGR-CA4: 0.72%, Human CA1-2R: 0.64%, Human DGR-CA4Rpy: 0.58%, Human CA4C-DGC: 0.34%, Human CA1R-CA2R-CA3R: 0.31%, Human CA2U-CA3U: 0.03%, Human Sub: 0.03%, Human Pul: 0.02%, Human CA1C-CA3C: 0.02%
347	Cluster347	COVAR	16641	5.8158	0.011578	4.9665	0.12081	Splatter	NEUR	GLY	CCK CHGA CHGB NAMPT NPPC NUCB NXPH PDYN PNOC SCG SST UBL proSAAS	0	N/A	Medulla: 68.6%, Spinal cord: 29.3%, Pons: 0.9%	Human MoAN: 33.4%, Human SpC: 29.3%, Human MoSR: 21.6%	PAX2, HOXB3, EBF3, NPPC, SLC6A5, HOXB7, AC024230.1, HOXB-AS3, PAX8, PDYN	2434	0.0805588	15555	0.695708	0.00950996	122	467	1845	0	0.758012	17	33.4	Human MoAN: 33.40%, Human SpC: 29.29%, Human MoSR: 21.61%, Human MoRF-MoEN: 13.56%, Human PnEN: 0.66%, Human PAG-DR: 0.49%, Human SC: 0.21%, Human DTg: 0.16%, Human HTHpo-HTHso: 0.16%, Human ETH: 0.12%, Human PB: 0.08%, Human PAG: 0.04%, Human PTR: 0.04%, Human PnAN: 0.04%, Human MG: 0.04%, Human CEN: 0.04%, Human IC: 0.04%
312	Cluster312	COVAR	16641	3.4891	0.011384	3.0008	0.12248	Upper rhombic lip	NEUR	VGLUT1	AGT CBLN CHGB UBL proSAAS	CB-GRAN	N/A	Medulla: 61.0%, Pons: 34.8%, Cerebellum: 3.6%	Human MoAN: 47.2%, Human PnAN: 33.2%, Human MoSR: 8.2%	TTR, CBLN3, AC073225.1, AC092957.1, MSR1, CRTAM, LINC01798, AL359208.1, AC044798.3, SLC22A31	5392	0.0212019	3446.68	0.661575	0.00585584	979	2905	1508	0	0.538761	23	47.2	Human MoAN: 47.20%, Human PnAN: 33.22%, Human MoSR: 8.16%, Human MoRF-MoEN: 4.25%, Human CbDN: 2.52%, Human IO: 1.37%, Human CBV: 0.98%, Human PnEN: 0.98%, Human IC: 0.35%, Human PnRF: 0.30%, Human PB: 0.22%, Human CBL: 0.11%, Human PN: 0.09%, Human MN: 0.04%, Human PAG-DR: 0.04%, Human SEP: 0.04%, Human LG: 0.02%, Human PAG: 0.02%, Human PTR: 0.02%, Human GPe: 0.02%, Human DGR-CA4Rpy: 0.02%, Human Pul: 0.02%, Human SpC: 0.02%
395	Cluster395	COVAR	16641	4.2562	0.010377	3.693	0.12457	Splatter	NEUR	DA VGLUT2	CALCB CBLN CCK CHGA CHGB GRP IGF NAMPT NMB NPB NUCB NXPH SCG TAC UBL proSAAS	0	N/A	Midbrain: 92.6%, Hypothalamus: 6.5%, Thalamus: 0.7%	Human SN-RN: 58.2%, Human SN: 19.2%, Human PAG-DR: 6.2%	SLC6A3, LINC01956, TH, EN1, SLC18A2, LMX1B, SLC18A1, LMX1A, LINC00261, ASB4	998	0.129658	31856.3	0.685947	0.00646624	287	425	286	0	0.425852	15	58.22	Human SN-RN: 58.22%, Human SN: 19.24%, Human PAG-DR: 6.21%, Human HTHma: 5.21%, Human RN: 3.71%, Human PAG: 3.71%, Human PTR: 0.70%, Human MN: 0.70%, Human HTHma-HTHtub: 0.60%, Human STH: 0.60%, Human IC: 0.50%, Human SC: 0.30%, Human PB: 0.10%, Human MG: 0.10%, Human DTg: 0.10%
459	Cluster459	COVAR	16641	6.0128	0.010891	5.2507	0.12608	Thalamic excitatory	NEUR	VGLUT2	ADCYAP CBLN CCK CHGA CHGB NAMPT NMU NTS NUCB NXPH PTHLH SCG UBL VGF proSAAS	0	N/A	Thalamus: 89.9%, Amygdala: 9.2%, Midbrain: 0.6%	Human MD: 26.0%, Human CM-Pf: 20.8%, Human ANC: 20.7%	SLC15A1, COL6A5, LHX9, FSHR, LINC01997, SLITRK6, AC069410.1, GBX2, RERGL, CYP27C1	4507	0.0683569	48031.6	0.692641	0.0227842	2111	1471	919	6	0.468383	20	26.05	Human MD: 26.05%, Human CM-Pf: 20.79%, Human ANC: 20.70%, Human ETH: 13.07%, Human BNST: 9.21%, Human MD-Re: 7.10%, Human CM: 1.33%, Human VLN: 0.82%, Human PTR: 0.31%, Human PAG: 0.16%, Human M1C: 0.13%, Human PAG-DR: 0.09%, Human HTHma-HTHtub: 0.09%, Human BM: 0.02%, Human SN-RN: 0.02%, Human MG: 0.02%, Human HTHpo-HTHso: 0.02%, Human Pul: 0.02%, Human HTHma: 0.02%, Human GPi: 0.02%
339	Cluster339	COVAR	16641	5.1562	0.0097818	4.5641	0.12931	Splatter	NEUR	GLY VGLUT2	CHGA CHGB NAMPT NUCB NXPH PENK SCG TAC UBL VGF proSAAS	0	N/A	Pons: 99.4%, Medulla: 0.4%, Midbrain: 0.2%	Human DTg: 39.1%, Human PnRF: 35.2%, Human PB: 16.6%	SLC6A5, GLRA1, LINC01956, LGI2, EN1, LINC01798, ADGRD2, ASAH2, HOXB-AS1, MAB21L2	489	0.064762	25574.7	0.666167	0.00561715	37	51	401	0	0.820041	7	39.06	Human DTg: 39.06%, Human PnRF: 35.17%, Human PB: 16.56%, Human PnEN: 8.18%, Human MoAN: 0.41%, Human PnAN: 0.41%, Human SN: 0.20%
349	Cluster349	COVAR	16641	4.8269	0.010753	4.3116	0.13147	Splatter	NEUR	GLY	CHGA CHGB NAMPT NPPC NPY NUCB NXPH PNOC SCG SST TAC UBL VGF proSAAS	0	N/A	Medulla: 84.7%, Spinal cord: 12.7%, Pons: 1.7%	Human MoRF-MoEN: 42.5%, Human MoAN: 28.5%, Human MoSR: 13.7%	SLC6A5, PAX2, HOXB3, HOXD3, PAX8, LINC00540, HOXB2, HOXA3, MAB21L2, GBX2	1557	0.106742	19051.2	0.699018	0.00707514	139	487	931	0	0.597945	16	42.52	Human MoRF-MoEN: 42.52%, Human MoAN: 28.45%, Human MoSR: 13.74%, Human SpC: 12.72%, Human PnRF: 1.03%, Human PnAN: 0.45%, Human PAG-DR: 0.39%, Human HTHpo: 0.13%, Human DTg: 0.13%, Human CMN: 0.06%, Human Pir: 0.06%, Human CM-Pf: 0.06%, Human PnEN: 0.06%, Human BNST: 0.06%, Human HTHpo-HTHso: 0.06%, Human HTHma: 0.06%
366	Cluster366	COVAR	16641	5.858	0.010085	5.2611	0.13277	Splatter	NEUR	VGLUT2	ADCYAP CBLN CCK CHGA CHGB NAMPT NUCB NXPH SCG TAC UBL VGF proSAAS	0	N/A	Midbrain: 57.4%, Pons: 19.9%, Thalamus: 15.2%	Human PAG: 17.9%, Human PTR: 12.3%, Human ETH: 9.4%	EBF2, EBF3, EBF1, KLHL1, SHOX2, AC007656.2, TFAP2D, RMST, SLC17A6, NCAPG	11033	0.0777109	20917.5	0.6764	0.00870179	3277	4252	3492	12	0.385389	69	17.88	Human PAG: 17.88%, Human PTR: 12.34%, Human ETH: 9.38%, Human SC: 8.82%, Human PB: 8.81%, Human IC: 8.59%, Human PAG-DR: 8.24%, Human PnEN: 5.06%, Human DTg: 4.12%, Human MoRF-MoEN: 2.23%, Human CM-Pf: 1.82%, Human MD-Re: 1.68%, Human SN-RN: 1.24%, Human MoSR: 1.10%, Human MoAN: 1.09%, Human PnRF: 1.02%, Human PnAN: 0.92%, Human MG: 0.86%, Human ANC: 0.62%, Human CbDN: 0.53%, Human CM: 0.41%, Human HTHpo-HTHso: 0.29%, Human CMN: 0.29%, Human SN: 0.27%, Human MD: 0.24%, Human HTHma: 0.22%, Human BNST: 0.22%, Human CEN: 0.21%, Human IO: 0.16%, Human M1C: 0.11%, Human NAC: 0.10%, Human HTHma-HTHtub: 0.10%, Human HTHtub: 0.08%, Human LG: 0.07%, Human CA1U-CA2U-CA3U: 0.06%, Human SEP: 0.06%, Human Pir: 0.05%, Human BM: 0.05%, Human CoA: 0.05%, Human MN: 0.05%, Human LP-VPL: 0.05%, Human SI: 0.05%, Human VLN: 0.04%, Human CA3R: 0.04%, Human BL: 0.04%, Human HTHpo: 0.03%, Human CA1: 0.03%, Human HTHso-HTHtub: 0.03%, Human SpC: 0.03%, Human CA1R-CA2R-CA3R: 0.02%, Human GPi: 0.02%, Human A35-A36: 0.02%, Human CA4C-DGC: 0.02%, Human RN: 0.02%, Human DGU-CA4Upy: 0.01%, Human DGR-CA4Rpy: 0.01%, Human AON: 0.01%, Human FI: 0.01%, Human DGR-CA4: 0.01%, Human HTHso: 0.01%, Human GPe: 0.01%, Human PN: 0.01%, Human A1C: 0.01%, Human TH-TL: 0.01%, Human TF: 0.01%, Human Pul: 0.01%, Human La: 0.01%, Human MEC: 0.01%, Human LEC: 0.01%
47	Cluster47	COVAR	16641	3.1846	0.010383	2.8607	0.13281	Oligodendrocyte	OLIGO	0	0	0	Oligo	Thalamus: 24.9%, Cerebral cortex: 20.9%, Hippocampus: 13.8%	Human GPe: 5.4%, Human STH: 4.8%, Human MTG: 4.2%	OPALIN, LINC01608, CD9, LINC01792, RNASE1, CNDP1, AC110285.1, PLLP, NKX6-2, MAG	124837	0.0115559	3251.03	0.650502	0.00491144	32423	39193	52740	481	0.422471	106	5.43	Human GPe: 5.43%, Human STH: 4.80%, Human MTG: 4.25%, Human SN: 3.89%, Human Pul: 3.60%, Human LP: 3.37%, Human SN-RN: 3.15%, Human CA4C-DGC: 3.11%, Human PAG: 2.80%, Human LP-VPL: 2.73%, Human GPi: 2.68%, Human STG: 2.59%, Human CA1: 2.07%, Human PnRF: 1.99%, Human Cla: 1.71%, Human PnEN: 1.59%, Human DGU-CA4Upy: 1.56%, Human Sub: 1.50%, Human VLN: 1.40%, Human CM: 1.39%, Human DGR-CA4Rpy: 1.38%, Human CA1R-CA2R-CA3R: 1.34%, Human CA1U-CA2U-CA3U: 1.31%, Human SEP: 1.17%, Human VPL: 1.13%, Human MG: 1.08%, Human TH-TL: 1.08%, Human LG: 1.06%, Human CEN: 1.04%, Human A35r: 0.99%, Human MD-Re: 0.93%, Human VA: 0.92%, Human CM-Pf: 0.91%, Human MoAN: 0.87%, Human Pu: 0.82%, Human BL: 0.82%, Human SI: 0.82%, Human La: 0.77%, Human SpC: 0.77%, Human MD: 0.72%, Human M1C: 0.71%, Human CA1C-CA3C: 0.71%, Human BM: 0.69%, Human PB: 0.68%, Human ANC: 0.65%, Human Pir: 0.61%, Human MEC: 0.61%, Human A46: 0.53%, Human CMN: 0.53%, Human CaB: 0.52%, Human MoRF-MoEN: 0.51%, Human NAC: 0.50%, Human A40: 0.48%, Human A19: 0.48%, Human IO: 0.46%, Human ITG: 0.46%, Human A5-A7: 0.46%, Human BNST: 0.45%, Human A23: 0.45%, Human LEC: 0.45%, Human Ig: 0.45%, Human TF: 0.44%, Human DTg: 0.44%, Human A43: 0.44%, Human ACC: 0.43%, Human A38: 0.43%, Human A29-A30: 0.41%, Human V2: 0.41%, Human HTHma-HTHtub: 0.41%, Human Idg: 0.41%, Human PnAN: 0.40%, Human MN: 0.40%, Human V1C: 0.38%, Human PAG-DR: 0.38%, Human PN: 0.38%, Human CBV: 0.38%, Human RN: 0.38%, Human A44-A45: 0.37%, Human Pro: 0.35%, Human A1C: 0.35%, Human MoSR: 0.34%, Human HTHpo: 0.33%, Human CbDN: 0.33%, Human CA3R: 0.32%, Human A13: 0.32%, Human S1C: 0.31%, Human A35-A36: 0.30%, Human IC: 0.29%, Human PTR: 0.28%, Human A25: 0.27%, Human AON: 0.25%, Human HTHpo-HTHso: 0.25%, Human CA1-2R: 0.23%, Human ETH: 0.20%, Human SC: 0.19%, Human FI: 0.18%, Human CoA: 0.17%, Human DGR-CA4: 0.15%, Human HTHso-HTHtub: 0.14%, Human CA2U-CA3U: 0.12%, Human A32: 0.11%, Human CBL: 0.11%, Human HTHma: 0.09%, Human A14: 0.08%, Human HTHtub: 0.08%, Human HTHso: 0.05%
374	Cluster374	COVAR	16641	6.0903	0.010298	5.4861	0.13348	Splatter	NEUR	VGLUT2	ADCYAP CALCB CBLN CCK CHGA CHGB NAMPT NMB NPB NUCB NXPH SCG UBL VGF proSAAS	0	N/A	Pons: 77.9%, Midbrain: 19.6%, Medulla: 2.0%	Human PB: 67.0%, Human PTR: 16.2%, Human DTg: 8.6%	LMX1A, TFAP2B, LMX1B, CALCB, CALCA, EBF2, AC007614.1, ONECUT1, BNC2, CBLN1	1666	0.0926821	23011.9	0.658703	0.00501493	256	417	993	0	0.596038	17	67.05	Human PB: 67.05%, Human PTR: 16.21%, Human DTg: 8.64%, Human PAG: 2.34%, Human PnAN: 1.68%, Human IO: 0.84%, Human PAG-DR: 0.84%, Human MoRF-MoEN: 0.78%, Human PnEN: 0.36%, Human MoAN: 0.36%, Human ETH: 0.30%, Human SC: 0.18%, Human PnRF: 0.12%, Human CEN: 0.12%, Human HTHma-HTHtub: 0.06%, Human ANC: 0.06%, Human HTHso-HTHtub: 0.06%
191	Cluster191	COVAR	16641	4.7511	0.0099247	4.3733	0.13866	Hippocampal CA4	NEUR	VGLUT1	CART CBLN CCK CHGA CHGB GRP NAMPT NTS NUCB SCG UBL VGF proSAAS	0	N/A	Hippocampus: 98.1%, Cerebral cortex: 1.6%, Midbrain: 0.2%	Human CA4C-DGC: 41.8%, Human CA3R: 41.8%, Human CA1C-CA3C: 8.8%	AC021594.2, LINC02237, ITGA4, OR7E14P, LATS2, COL6A3, AC068985.1, AL450311.1, KCNG2, PTGFR	486	0.0393832	41595	0.709723	0.00331572	181	48	254	3	0.522634	12	41.77	Human CA4C-DGC: 41.77%, Human CA3R: 41.77%, Human CA1C-CA3C: 8.85%, Human DGR-CA4Rpy: 2.06%, Human DGU-CA4Upy: 1.23%, Human A29-A30: 1.03%, Human CA2U-CA3U: 0.82%, Human CA1U-CA2U-CA3U: 0.82%, Human CA1: 0.62%, Human M1C: 0.62%, Human SN: 0.21%, Human CA1R-CA2R-CA3R: 0.21%
166	Cluster166	COVAR	16641	5.1666	0.0098393	4.7687	0.13932	Miscellaneous	NEUR	VGLUT1 VGLUT2	ADCYAP AVP CBLN CCK CHGA CHGB CORT NAMPT NUCB PDYN SCG UBL VGF proSAAS	0	N/A	Cerebral cortex: 79.4%, Hippocampus: 16.1%, Amygdala: 3.1%	Human MEC: 71.3%, Human Sub: 14.9%, Human LEC: 7.8%	LINC02752, IFNG-AS1, SNHG31, LINC01297, BARX2, AC072062.1, AC104689.2, TMEM45B, AC116345.1, AL589693.1	944	0.0279237	55764.1	0.774902	0.00191851	192	220	532	0	0.563559	10	71.29	Human MEC: 71.29%, Human Sub: 14.94%, Human LEC: 7.84%, Human CMN: 1.91%, Human HTHtub: 1.38%, Human BM: 1.17%, Human CA1: 1.06%, Human Pir: 0.21%, Human CA1U-CA2U-CA3U: 0.11%, Human TH-TL: 0.11%
111	Cluster111	COVAR	16641	5.2382	0.0099395	4.8794	0.14153	Deep-layer corticothalamic and 6b	NEUR	VGLUT1 VGLUT2	CBLN CHGA CHGB NAMPT NUCB NXPH SCG UBL VGF proSAAS	0	N/A	Hippocampus: 92.5%, Amygdala: 6.3%, Cerebral cortex: 1.2%	Human CA1: 33.5%, Human CA1U-CA2U-CA3U: 27.2%, Human CA2U-CA3U: 9.3%	CLPSL1, VWA2, CPZ, SULF1, AL353072.2, AC092546.1, ADTRP, MC4R, GABRQ, AC091576.1	1546	0.0407443	38421	0.7373	0.00486475	352	465	718	11	0.464424	17	33.51	Human CA1: 33.51%, Human CA1U-CA2U-CA3U: 27.23%, Human CA2U-CA3U: 9.31%, Human CA1R-CA2R-CA3R: 6.86%, Human CMN: 5.76%, Human CA1-2R: 5.11%, Human CA1C-CA3C: 5.05%, Human Sub: 4.98%, Human M1C: 0.71%, Human BM: 0.39%, Human Pro: 0.26%, Human DGU-CA4Upy: 0.26%, Human CA4C-DGC: 0.19%, Human TH-TL: 0.13%, Human BL: 0.13%, Human HTHso: 0.06%, Human TF: 0.06%
376	Cluster376	COVAR	16641	6.2472	0.0095246	5.9314	0.14612	Splatter	NEUR	VGLUT2	ADCYAP AVP CBLN CCK CHGA CHGB NAMPT NUCB NXPH SCG TAC TRH UBL VGF proSAAS	0	N/A	Hypothalamus: 51.0%, Midbrain: 37.9%, Thalamus: 6.6%	Human SN-RN: 18.1%, Human HTHma: 17.5%, Human HTHso-HTHtub: 14.7%	TRH, LMX1A, SIM1, OTP, MIR217HG, FEZF1-AS1, ONECUT1, DLK1, PITX2, ONECUT3	2573	0.0952971	24303.6	0.702476	0.0111175	457	1716	400	0	0.666926	32	18.07	Human SN-RN: 18.07%, Human HTHma: 17.45%, Human HTHso-HTHtub: 14.69%, Human PAG-DR: 9.09%, Human HTHpo-HTHso: 5.87%, Human SN: 4.59%, Human HTHpo: 4.55%, Human HTHtub: 3.85%, Human CM-Pf: 3.77%, Human HTHma-HTHtub: 3.61%, Human PAG: 2.76%, Human ANC: 2.14%, Human PTR: 2.02%, Human PB: 1.55%, Human BNST: 1.09%, Human MN: 1.01%, Human PnRF: 0.89%, Human RN: 0.82%, Human IC: 0.47%, Human STH: 0.31%, Human PnEN: 0.31%, Human SI: 0.27%, Human DTg: 0.19%, Human ETH: 0.16%, Human VLN: 0.12%, Human MG: 0.12%, Human MoSR: 0.04%, Human MoAN: 0.04%, Human PnAN: 0.04%, Human SC: 0.04%, Human SEP: 0.04%, Human LG: 0.04%
171	Cluster171	COVAR	16641	4.3434	0.0093234	4.2611	0.15404	Amygdala excitatory	NEUR	VGLUT1 VGLUT2	ADCYAP CBLN CCK CHGA CHGB NAMPT NTS NUCB PDYN PTHLH SCG UBL UCN VGF proSAAS	0	N/A	Hippocampus: 93.7%, Amygdala: 5.7%, Cerebral cortex: 0.3%	Human CA1: 86.7%, Human Sub: 6.9%, Human CMN: 5.7%	SERPINB13, TGFBI, AOX1, AC116345.1, ABCA12, LINC01886, AC082650.2, AOX3P, AC068305.2, CRHR2	332	0.0312952	46604.4	0.731106	0.0029764	1	0	331	0	0.996988	5	86.75	Human CA1: 86.75%, Human Sub: 6.93%, Human CMN: 5.72%, Human HTHtub: 0.30%, Human MEC: 0.30%
43	Cluster43	COVAR	16641	3.0772	0.0092112	3.0247	0.1545	Committed oligodendrocyte precursor	OLIGO	0	NXPH	0	N/A	Thalamus: 36.2%, Hypothalamus: 18.0%, Amygdala: 10.3%	Human VLN: 24.5%, Human HTHso: 11.5%, Human La: 6.0%	SLC5A11, FA2H, AL033523.1, CD22, AC012494.1, MOBP, MYRF, SH3TC2-DT, PRR5L, CNDP1	417	0.0535545	5049.02	0.69425	0.0215581	71	40	304	2	0.729017	68	24.46	Human VLN: 24.46%, Human HTHso: 11.51%, Human La: 6.00%, Human HTHtub: 5.52%, Human GPe: 3.36%, Human ANC: 2.16%, Human LG: 1.92%, Human MoSR: 1.92%, Human PnRF: 1.68%, Human CA1: 1.68%, Human BNST: 1.68%, Human CbDN: 1.68%, Human SC: 1.68%, Human DTg: 1.44%, Human MD-Re: 1.44%, Human PnEN: 1.44%, Human M1C: 1.44%, Human CA4C-DGC: 1.20%, Human SEP: 1.20%, Human Pul: 1.20%, Human Pir: 1.20%, Human LP-VPL: 1.20%, Human CEN: 0.96%, Human CM: 0.96%, Human CA1U-CA2U-CA3U: 0.72%, Human MoAN: 0.72%, Human Sub: 0.72%, Human IC: 0.72%, Human CMN: 0.72%, Human CA1C-CA3C: 0.72%, Human MD: 0.72%, Human CM-Pf: 0.72%, Human A40: 0.72%, Human MEC: 0.72%, Human SI: 0.72%, Human CA3R: 0.72%, Human PAG-DR: 0.72%, Human VA: 0.72%, Human PnAN: 0.72%, Human MN: 0.48%, Human FI: 0.48%, Human HTHpo-HTHso: 0.48%, Human BL: 0.48%, Human S1C: 0.48%, Human IO: 0.48%, Human CoA: 0.48%, Human Ig: 0.48%, Human V2: 0.48%, Human LP: 0.48%, Human PTR: 0.48%, Human PN: 0.48%, Human SN: 0.48%, Human AON: 0.48%, Human Cla: 0.24%, Human DGR-CA4Rpy: 0.24%, Human ETH: 0.24%, Human TF: 0.24%, Human CBV: 0.24%, Human A32: 0.24%, Human GPi: 0.24%, Human A44-A45: 0.24%, Human Pu: 0.24%, Human PAG: 0.24%, Human A38: 0.24%, Human MoRF-MoEN: 0.24%, Human A43: 0.24%, Human ITG: 0.24%, Human A23: 0.24%
84	Cluster84	COVAR	16641	5.7532	0.0095549	5.6585	0.15465	Deep-layer corticothalamic and 6b	NEUR	VGLUT1 VGLUT2 VGLUT3	CCK CHGA CHGB GAL NAMPT NTS NUCB NXPH UBL UCN proSAAS	0	N/A	Hippocampus: 98.5%, Amygdala: 0.8%, Cerebral cortex: 0.7%	Human CA1U-CA2U-CA3U: 20.1%, Human CA2U-CA3U: 19.3%, Human CA1-2R: 13.5%	PIWIL1, NPSR1-AS1, SLC9C1, IFNG-AS1, LINC02218, LINC01479, CPZ, ABCA12, LPO, C3orf52	4474	0.0265436	42891.8	0.735439	0.00263386	1701	1584	1163	26	0.380197	18	20.09	Human CA1U-CA2U-CA3U: 20.09%, Human CA2U-CA3U: 19.29%, Human CA1-2R: 13.52%, Human Sub: 12.41%, Human CA1R-CA2R-CA3R: 12.05%, Human CA1C-CA3C: 10.51%, Human CA1: 10.28%, Human M1C: 0.58%, Human CMN: 0.40%, Human BM: 0.27%, Human DGR-CA4Rpy: 0.27%, Human BL: 0.09%, Human DGU-CA4Upy: 0.07%, Human ACC: 0.07%, Human CA4C-DGC: 0.04%, Human SC: 0.02%, Human A29-A30: 0.02%, Human MEC: 0.02%
143	Cluster143	COVAR	16641	5.9837	0.0094845	6.0126	0.15983	Deep-layer intratelencephalic	NEUR	VGLUT1	CBLN CCK CHGA CHGB NAMPT NUCB SCG UBL UCN VGF proSAAS	0	L5 IT	Cerebral cortex: 89.0%, Basal forebrain: 4.2%, Amygdala: 4.2%	Human MEC: 14.2%, Human ACC: 10.5%, Human A38: 9.9%	AC021134.1, Z68323.1, AL033539.2, AC079052.1, AC021134.2, LINC01821, TRABD2A, LINC01606, ADTRP, LINC01320	13468	0.0386926	44976.8	0.755769	0.00344533	3683	4143	5165	477	0.383502	46	14.16	Human MEC: 14.16%, Human ACC: 10.53%, Human A38: 9.94%, Human A25: 9.72%, Human Idg: 7.51%, Human LEC: 6.79%, Human FI: 6.50%, Human TH-TL: 4.14%, Human M1C: 3.56%, Human Pir: 3.25%, Human TF: 2.70%, Human A35-A36: 2.60%, Human AON: 2.25%, Human SEP: 2.05%, Human BM: 2.00%, Human Sub: 1.60%, Human Cla: 1.57%, Human A14: 1.23%, Human CEN: 1.18%, Human A32: 1.17%, Human Ig: 1.00%, Human La: 0.76%, Human HTHso: 0.74%, Human A13: 0.72%, Human SI: 0.61%, Human A43: 0.39%, Human MTG: 0.28%, Human CA1U-CA2U-CA3U: 0.25%, Human Pro: 0.14%, Human A46: 0.13%, Human ITG: 0.13%, Human BL: 0.13%, Human CoA: 0.07%, Human CA1R-CA2R-CA3R: 0.04%, Human CMN: 0.03%, Human STG: 0.02%, Human A23: 0.02%, Human A5-A7: 0.01%, Human A1C: 0.01%, Human A40: 0.01%, Human A19: 0.01%, Human A44-A45: 0.01%, Human DGR-CA4Rpy: 0.01%, Human S1C: 0.01%, Human BNST: 0.01%, Human CA1-2R: 0.01%
418	Cluster418	COVAR	16641	4.5961	0.0093166	4.6537	0.16168	Splatter	NEUR	HDC VGLUT2	ADCYAP AVP CART CBLN CCK CHGA CHGB NAMPT NUCB NXPH SCG SST UBL VGF proSAAS	0	N/A	Hypothalamus: 99.3%, Midbrain: 0.5%, Thalamus: 0.1%	Human HTHso-HTHtub: 52.0%, Human HTHtub: 32.9%, Human HTHma-HTHtub: 10.3%	FEZF1, FEZF1-AS1, PGR, LINC00540, DGKK, ZCCHC12, PRLR, PGR-AS1, SYTL4, ANKRD34B	5390	0.0655717	24341.2	0.686526	0.013173	1554	2061	1775	0	0.382375	17	51.97	Human HTHso-HTHtub: 51.97%, Human HTHtub: 32.86%, Human HTHma-HTHtub: 10.30%, Human HTHpo-HTHso: 4.12%, Human SN: 0.41%, Human CM-Pf: 0.06%, Human PTR: 0.06%, Human ANC: 0.06%, Human MN: 0.04%, Human CMN: 0.02%, Human BNST: 0.02%, Human CEN: 0.02%, Human MoRF-MoEN: 0.02%, Human PAG-DR: 0.02%, Human IO: 0.02%, Human HTHpo: 0.02%, Human HTHma: 0.02%
446	Cluster446	COVAR	16641	4.372	0.0090476	4.486	0.16489	Thalamic excitatory	0	VGLUT2	ADCYAP CART CHGA CHGB CRH NAMPT NUCB SCG UBL VGF proSAAS	0	N/A	Thalamus: 99.9%, Hippocampus: 0.0%, Midbrain: 0.0%	Human LG: 99.9%, Human PAG-DR: 0.0%, Human LP: 0.0%	DCDC2C, AL355612.1, LINC01491, AC092078.3, SHOX2, AC044810.3, DEFB1, LCP1, AC092078.2, PPP1R17	15148	0.0491843	20619.5	0.66972	0.0269539	4625	2714	7809	0	0.515514	4	99.93	Human LG: 99.93%, Human DGR-CA4Rpy: 0.03%, Human PAG-DR: 0.03%, Human LP: 0.01%
189	Cluster189	COVAR	16641	3.8848	0.008577	4.0024	0.16588	Hippocampal CA1-3	NEUR	VGLUT1	CART CBLN CCK CHGA CHGB NAMPT NUCB SCG UBL UCN VGF proSAAS	0	N/A	Hippocampus: 73.4%, Amygdala: 24.4%, Hypothalamus: 0.9%	Human CA1: 38.1%, Human CA1U-CA2U-CA3U: 30.7%, Human CMN: 24.4%	ERG, AQP3, FZD7, AC068985.1, PTGFR, CCN1, CTXND1, CD24, LATS2, LINC00683	349	0.0797994	61392.7	0.740778	0.00655709	94	33	220	2	0.630372	11	38.11	Human CA1: 38.11%, Human CA1U-CA2U-CA3U: 30.66%, Human CMN: 24.36%, Human CA1R-CA2R-CA3R: 2.01%, Human DGU-CA4Upy: 1.72%, Human SN: 0.86%, Human M1C: 0.57%, Human CA1C-CA3C: 0.57%, Human HTHma-HTHtub: 0.57%, Human CA2U-CA3U: 0.29%, Human MN: 0.29%
46	Cluster46	COVAR	16641	2.6314	0.0089029	2.7422	0.16864	Oligodendrocyte	OLIGO	0	0	0	Oligo	Thalamus: 22.7%, Midbrain: 19.9%, Cerebral cortex: 13.7%	Human SN-RN: 9.7%, Human SN: 6.7%, Human CbDN: 5.9%	CNDP1, LINC01608, OPALIN, RNASE1, LINC01792, NKX6-2, MAG, PPP1R14A, CD9, TMEM98	60616	0.0206214	3740.69	0.653366	0.00233963	15228	22986	22111	291	0.379207	106	9.72	Human SN-RN: 9.72%, Human SN: 6.70%, Human CbDN: 5.85%, Human GPe: 4.86%, Human PnEN: 4.11%, Human LP-VPL: 4.07%, Human STH: 3.85%, Human LP: 3.30%, Human GPi: 2.70%, Human VLN: 2.58%, Human STG: 2.55%, Human PnRF: 2.51%, Human Pul: 2.22%, Human MTG: 2.04%, Human CA4C-DGC: 2.02%, Human CBV: 2.00%, Human VPL: 1.44%, Human M1C: 1.42%, Human PnAN: 1.34%, Human DGR-CA4Rpy: 1.33%, Human PAG: 1.30%, Human PN: 1.25%, Human CM-Pf: 1.24%, Human MoRF-MoEN: 1.20%, Human SpC: 1.15%, Human MoSR: 1.04%, Human DGU-CA4Upy: 1.02%, Human LG: 0.90%, Human IO: 0.90%, Human MoAN: 0.89%, Human DTg: 0.87%, Human CA1U-CA2U-CA3U: 0.76%, Human RN: 0.76%, Human PB: 0.73%, Human CA1: 0.72%, Human CM: 0.71%, Human S1C: 0.69%, Human Sub: 0.68%, Human MG: 0.64%, Human A29-A30: 0.56%, Human SEP: 0.55%, Human CA1R-CA2R-CA3R: 0.51%, Human Cla: 0.51%, Human MD-Re: 0.51%, Human Pu: 0.51%, Human ANC: 0.50%, Human CBL: 0.49%, Human V1C: 0.49%, Human TH-TL: 0.43%, Human Ig: 0.41%, Human SC: 0.41%, Human IC: 0.41%, Human A5-A7: 0.41%, Human CA1C-CA3C: 0.39%, Human V2: 0.39%, Human HTHma-HTHtub: 0.39%, Human A23: 0.38%, Human A1C: 0.35%, Human A35r: 0.35%, Human MD: 0.33%, Human MN: 0.33%, Human PAG-DR: 0.30%, Human MEC: 0.29%, Human A40: 0.29%, Human PTR: 0.28%, Human A46: 0.27%, Human CA3R: 0.26%, Human A19: 0.25%, Human A43: 0.25%, Human BL: 0.22%, Human A44-A45: 0.22%, Human BM: 0.21%, Human A13: 0.20%, Human ETH: 0.20%, Human Pro: 0.19%, Human VA: 0.17%, Human SI: 0.17%, Human Idg: 0.17%, Human ITG: 0.16%, Human TF: 0.16%, Human CEN: 0.15%, Human A35-A36: 0.14%, Human CaB: 0.14%, Human NAC: 0.14%, Human BNST: 0.14%, Human La: 0.13%, Human CMN: 0.13%, Human LEC: 0.12%, Human HTHpo-HTHso: 0.10%, Human A38: 0.09%, Human Pir: 0.09%, Human ACC: 0.08%, Human HTHpo: 0.07%, Human DGR-CA4: 0.07%, Human AON: 0.06%, Human CA2U-CA3U: 0.06%, Human A25: 0.06%, Human CA1-2R: 0.05%, Human FI: 0.05%, Human HTHso-HTHtub: 0.05%, Human HTHma: 0.04%, Human A32: 0.04%, Human CoA: 0.02%, Human HTHtub: 0.02%, Human A14: 0.02%, Human HTHso: 0.00%
174	Cluster174	COVAR	16641	4.8655	0.0084807	5.1896	0.17425	Amygdala excitatory	NEUR	VGLUT1 VGLUT2	ADCYAP CBLN CCK CHGA CHGB GRP NAMPT NUCB SCG UBL UCN VGF proSAAS	0	N/A	Cerebral cortex: 84.3%, Amygdala: 10.2%, Hippocampus: 5.2%	Human LEC: 47.8%, Human Pir: 27.5%, Human Sub: 5.2%	AC116345.1, P2RX2, AL031073.2, MS4A8, TMEM108-AS1, AL136441.1, AL136985.3, LINC02248, CARM1P1, SEMA3D	10364	0.0361231	40209.6	0.74875	0.00206268	1639	2940	5779	6	0.557603	29	47.85	Human LEC: 47.85%, Human Pir: 27.55%, Human Sub: 5.20%, Human A35-A36: 4.79%, Human CMN: 4.15%, Human MEC: 3.83%, Human BM: 3.82%, Human CEN: 1.39%, Human BL: 0.71%, Human CoA: 0.13%, Human AON: 0.10%, Human HTHtub: 0.08%, Human M1C: 0.06%, Human CA1: 0.05%, Human Idg: 0.04%, Human FI: 0.04%, Human TH-TL: 0.04%, Human SEP: 0.03%, Human La: 0.03%, Human HTHpo: 0.03%, Human A38: 0.02%, Human HTHma-HTHtub: 0.02%, Human A40: 0.01%, Human SN: 0.01%, Human SI: 0.01%, Human A35r: 0.01%, Human ANC: 0.01%, Human Pu: 0.01%, Human MN: 0.01%
97	Cluster97	COVAR	16641	3.5015	0.0082427	3.7522	0.17537	Deep-layer corticothalamic and 6b	NEUR	VGLUT1	ADCYAP CCK CHGA CHGB GAL NAMPT NUCB NXPH PDYN SCG UBL VGF proSAAS	0	N/A	Cerebral cortex: 54.4%, Hippocampus: 42.5%, Amygdala: 2.1%	Human MEC: 52.6%, Human CA1: 22.6%, Human CA1U-CA2U-CA3U: 13.9%	LINC01194, GUCA1C, AC046195.2, AC023503.1, LINC02067, SLC15A5, ERG, AC092131.1, SCUBE1, IGFBP3	287	0.0492683	30179.5	0.720821	0.0072199	180	26	80	1	0.627178	10	52.61	Human MEC: 52.61%, Human CA1: 22.65%, Human CA1U-CA2U-CA3U: 13.94%, Human Sub: 4.53%, Human CMN: 1.74%, Human CA1-2R: 1.39%, Human TH-TL: 1.39%, Human SC: 1.05%, Human CEN: 0.35%, Human M1C: 0.35%
323	Cluster323	COVAR	16641	4.3935	0.0084713	4.7839	0.17922	Mammillary body	NEUR	VGLUT2	ADCYAP CBLN CHGA CHGB IGF NAMPT NUCB NXPH SCG TAC TRH UBL VGF proSAAS	0	N/A	Hypothalamus: 99.7%, Thalamus: 0.2%, Midbrain: 0.2%	Human MN: 49.2%, Human HTHma-HTHtub: 39.6%, Human HTHma: 7.5%	AC244258.1, FOXB1, AL691420.1, PITX2, LHX1-DT, LHX1, DRD3, ADGRD1, STAC, AL139231.1	654	0.03237	31826.6	0.694258	0.00518452	47	309	298	0	0.472477	6	49.24	Human MN: 49.24%, Human HTHma-HTHtub: 39.60%, Human HTHma: 7.49%, Human HTHtub: 3.36%, Human STH: 0.15%, Human SN: 0.15%
351	Cluster351	COVAR	16641	4.5284	0.0081619	4.9834	0.18176	Splatter	NEUR	GABA	CBLN CHGA CHGB IGF NAMPT NUCB NXPH PNOC SCG SST TAC UBL VGF proSAAS	0	N/A	Midbrain: 90.0%, Thalamus: 8.2%, Hypothalamus: 1.3%	Human SN-RN: 27.9%, Human PAG: 19.7%, Human PTR: 13.1%	LINC00261, FOXA2, TM4SF18, NDNF, PAX5, LINC01956, EMX2OS, ASAH2, EBF3, EMX2	559	0.136884	26365.4	0.675273	0.0119369	173	173	213	0	0.381038	19	27.91	Human SN-RN: 27.91%, Human PAG: 19.68%, Human PTR: 13.06%, Human PAG-DR: 11.45%, Human IC: 10.91%, Human MG: 6.62%, Human SN: 6.08%, Human HTHma: 1.07%, Human RN: 0.72%, Human ETH: 0.54%, Human CM-Pf: 0.36%, Human LG: 0.36%, Human DTg: 0.18%, Human MD: 0.18%, Human PB: 0.18%, Human PnRF: 0.18%, Human MN: 0.18%, Human SC: 0.18%, Human VLN: 0.18%
213	Cluster213	COVAR	16641	4.874	0.0084915	5.3757	0.1823	Medium spiny neuron	NEUR	GABA	CBLN CHGB NAMPT NUCB PENK SCG UBL UCN VGF proSAAS	MSN-D2	N/A	Basal forebrain: 75.5%, Cerebral cortex: 12.2%, Amygdala: 9.4%	Human SI: 30.9%, Human NAC: 26.6%, Human GPe: 14.4%	PENK, AC008786.1, GPR6, DRD3, DRD2, P2RY1, SCIN, AC092604.1, ENTHD1, AL020994.2	13450	0.0250547	24934.5	0.736915	0.00437492	3803	5110	4537	0	0.379926	15	30.93	Human SI: 30.93%, Human NAC: 26.62%, Human GPe: 14.36%, Human AON: 12.10%, Human BNST: 9.39%, Human SEP: 3.58%, Human HTHpo: 2.59%, Human HTHso: 0.21%, Human A25: 0.13%, Human Pu: 0.04%, Human HTHpo-HTHso: 0.03%, Human Pir: 0.01%, Human ANC: 0.01%, Human Cla: 0.01%, Human VA: 0.01%
83	Cluster83	COVAR	16641	3.9587	0.0080789	4.3737	0.18271	Deep-layer near-projecting	NEUR	VGLUT1	CBLN CCK CHGA CHGB CRH IGF NAMPT NUCB NXPH UBL UCN VGF proSAAS	0	N/A	Cerebral cortex: 92.0%, Basal forebrain: 3.2%, Hypothalamus: 1.9%	Human M1C: 22.3%, Human S1C: 5.3%, Human MTG: 4.6%	AC022535.1, AL359313.1, AC044893.1, ERG, AL353072.2, MYH4, AC005909.2, NPSR1-AS1, ABCC9, LPO	476	0.0568293	33104.2	0.726104	0.00497978	142	122	162	50	0.340336	43	22.27	Human M1C: 22.27%, Human S1C: 5.25%, Human MTG: 4.62%, Human FI: 4.41%, Human AON: 4.41%, Human Idg: 3.57%, Human V1C: 3.57%, Human ACC: 2.94%, Human A13: 2.94%, Human A38: 2.73%, Human A25: 2.73%, Human A44-A45: 2.31%, Human TF: 2.31%, Human V2: 2.31%, Human A29-A30: 2.10%, Human SEP: 2.10%, Human A23: 2.10%, Human A1C: 2.10%, Human Ig: 2.10%, Human A43: 2.10%, Human HTHso: 1.89%, Human Pro: 1.89%, Human ITG: 1.68%, Human TH-TL: 1.68%, Human A5-A7: 1.68%, Human A46: 1.68%, Human Pir: 1.05%, Human LEC: 1.05%, Human STG: 1.05%, Human CoA: 0.84%, Human A19: 0.84%, Human A32: 0.84%, Human A40: 0.84%, Human Cla: 0.63%, Human CA1R-CA2R-CA3R: 0.63%, Human A14: 0.63%, Human Sub: 0.42%, Human SI: 0.42%, Human BM: 0.42%, Human A35-A36: 0.21%, Human SC: 0.21%, Human La: 0.21%, Human CEN: 0.21%
209	Cluster209	COVAR	16641	3.3676	0.0082301	3.7381	0.18384	Medium spiny neuron	NEUR	GABA	CHGB NAMPT NUCB PDYN PENK SCG TAC UBL UCN VGF proSAAS	MSN-D1	N/A	Basal forebrain: 96.3%, Thalamus: 2.9%, Amygdala: 0.6%	Human CaB: 77.9%, Human Pu: 8.2%, Human NAC: 5.1%	AL450332.1, AL139379.1, LINC02137, AC004551.1, AC015631.1, LINC02462, AL445584.2, LPL, PLEK, CA12	11410	0.0331556	32444.2	0.721736	0.00588767	3849	3816	3745	0	0.337336	15	77.93	Human CaB: 77.93%, Human Pu: 8.25%, Human NAC: 5.06%, Human SEP: 3.30%, Human VA: 2.91%, Human GPe: 1.58%, Human BNST: 0.60%, Human CA4C-DGC: 0.16%, Human Cla: 0.14%, Human SI: 0.03%, Human DGR-CA4Rpy: 0.02%, Human GPi: 0.02%, Human AON: 0.01%, Human ANC: 0.01%, Human VLN: 0.01%
344	Cluster344	COVAR	16641	4.1546	0.0085241	4.6264	0.1846	Splatter	CHRP NEUR	VGLUT2	ADCYAP CBLN CHGA CHGB NAMPT NPFF NPPC NUCB NXPH SCG SST UBL proSAAS	0	N/A	Medulla: 61.0%, Spinal cord: 21.9%, Pons: 14.9%	Human MoAN: 29.1%, Human SpC: 21.9%, Human MoRF-MoEN: 17.3%	LMX1B, EBF3, EBF1, PHOX2B-AS1, HOXB3, AC009411.2, EBF2, AC018742.1, PHOX2B, TLX3	3736	0.0534029	13209.7	0.684552	0.00760337	257	865	2614	0	0.699679	26	29.07	Human MoAN: 29.07%, Human SpC: 21.90%, Human MoRF-MoEN: 17.32%, Human MoSR: 14.64%, Human PB: 8.99%, Human DTg: 2.46%, Human PnEN: 2.46%, Human PAG-DR: 0.78%, Human PnAN: 0.70%, Human SC: 0.27%, Human PnRF: 0.27%, Human ETH: 0.19%, Human IC: 0.16%, Human HTHpo-HTHso: 0.16%, Human PTR: 0.08%, Human AON: 0.08%, Human MG: 0.08%, Human PAG: 0.08%, Human CEN: 0.08%, Human HTHso-HTHtub: 0.08%, Human Pul: 0.03%, Human SN: 0.03%, Human ANC: 0.03%, Human HTHpo: 0.03%, Human STH: 0.03%, Human CBV: 0.03%
100	Cluster100	COVAR	16641	4.0123	0.0084572	4.5619	0.18957	Deep-layer corticothalamic and 6b	NEUR	VGLUT1	CBLN CCK CHGA CHGB NAMPT NUCB NXPH SCG UBL VGF proSAAS	0	N/A	Cerebral cortex: 63.0%, Amygdala: 27.0%, Basal forebrain: 5.9%	Human AON: 9.6%, Human CMN: 9.2%, Human CEN: 7.7%	SLC15A5, VWA2, SULF1, AC010511.1, AC023503.1, LINC01194, LGR6, CPZ, ADTRP, CCN2	4900	0.0391178	36341.3	0.754029	0.00556563	1459	1873	1345	223	0.382245	52	9.57	Human AON: 9.57%, Human CMN: 9.18%, Human CEN: 7.73%, Human M1C: 7.63%, Human FI: 6.86%, Human Pir: 6.78%, Human La: 5.43%, Human ACC: 4.24%, Human CoA: 3.84%, Human Cla: 3.24%, Human MTG: 2.67%, Human HTHso: 2.45%, Human A23: 1.88%, Human S1C: 1.76%, Human A35-A36: 1.55%, Human Ig: 1.55%, Human A25: 1.53%, Human Idg: 1.49%, Human A1C: 1.20%, Human A13: 1.20%, Human TH-TL: 1.16%, Human A5-A7: 1.12%, Human Pu: 1.08%, Human A38: 1.04%, Human A43: 1.02%, Human SEP: 1.00%, Human LEC: 1.00%, Human Sub: 0.98%, Human TF: 0.92%, Human Pro: 0.90%, Human A44-A45: 0.82%, Human A19: 0.67%, Human V2: 0.61%, Human STG: 0.61%, Human A29-A30: 0.61%, Human BL: 0.59%, Human V1C: 0.53%, Human A46: 0.51%, Human SI: 0.45%, Human ITG: 0.45%, Human A40: 0.43%, Human A14: 0.39%, Human CA1R-CA2R-CA3R: 0.33%, Human A32: 0.22%, Human BM: 0.20%, Human CA1U-CA2U-CA3U: 0.14%, Human CA2U-CA3U: 0.12%, Human NAC: 0.10%, Human MEC: 0.06%, Human BNST: 0.06%, Human CA1-2R: 0.04%, Human CA1C-CA3C: 0.02%
37	Cluster37	COVAR	16641	2.6392	0.008346	3.0146	0.19067	Committed oligodendrocyte precursor	OLIGO	0	NXPH proSAAS	COP	OPC	Cerebral cortex: 35.6%, Hippocampus: 19.5%, Amygdala: 8.2%	Human A35r: 6.3%, Human CA1: 4.8%, Human MTG: 4.5%	GPR17, AL512308.1, TNS3, BCAS1, MIR503HG, AC008080.4, NKX2-2, GPNMB, INAVA, FIBIN	796	0.0363231	7398.63	0.744992	0.00336997	330	150	316	0	0.414573	97	6.28	Human A35r: 6.28%, Human CA1: 4.77%, Human MTG: 4.52%, Human SN: 3.89%, Human DGU-CA4Upy: 3.39%, Human Sub: 3.27%, Human TH-TL: 3.02%, Human DGR-CA4Rpy: 2.89%, Human SpC: 2.64%, Human PnRF: 2.39%, Human CbDN: 2.14%, Human CA4C-DGC: 2.14%, Human BM: 2.14%, Human SN-RN: 1.88%, Human CEN: 1.88%, Human A38: 1.76%, Human MN: 1.76%, Human PnEN: 1.51%, Human CBV: 1.51%, Human SEP: 1.38%, Human MoAN: 1.38%, Human Pir: 1.38%, Human La: 1.26%, Human Idg: 1.26%, Human A44-A45: 1.26%, Human A25: 1.26%, Human Pro: 1.13%, Human IO: 1.13%, Human STG: 1.13%, Human Cla: 1.13%, Human FI: 1.13%, Human STH: 1.13%, Human CMN: 1.13%, Human A35-A36: 1.01%, Human LEC: 1.01%, Human SI: 1.01%, Human NAC: 0.88%, Human AON: 0.88%, Human DGR-CA4: 0.88%, Human A46: 0.88%, Human BL: 0.88%, Human TF: 0.75%, Human ITG: 0.75%, Human Pul: 0.75%, Human MoSR: 0.75%, Human GPe: 0.75%, Human VLN: 0.75%, Human BNST: 0.63%, Human HTHma: 0.63%, Human M1C: 0.63%, Human MoRF-MoEN: 0.63%, Human PN: 0.63%, Human A40: 0.63%, Human CA1U-CA2U-CA3U: 0.50%, Human CA1R-CA2R-CA3R: 0.50%, Human A43: 0.50%, Human DTg: 0.50%, Human HTHso: 0.50%, Human A13: 0.50%, Human SC: 0.50%, Human Ig: 0.50%, Human MD: 0.50%, Human CA1C-CA3C: 0.38%, Human PB: 0.38%, Human PAG: 0.38%, Human A19: 0.38%, Human A29-A30: 0.38%, Human CA3R: 0.38%, Human HTHtub: 0.38%, Human V1C: 0.38%, Human MEC: 0.38%, Human CM-Pf: 0.38%, Human Pu: 0.38%, Human A5-A7: 0.38%, Human ACC: 0.38%, Human GPi: 0.25%, Human RN: 0.25%, Human V2: 0.25%, Human A14: 0.25%, Human S1C: 0.25%, Human CA1-2R: 0.25%, Human LG: 0.25%, Human HTHso-HTHtub: 0.25%, Human CoA: 0.25%, Human CaB: 0.25%, Human PnAN: 0.13%, Human IC: 0.13%, Human HTHma-HTHtub: 0.13%, Human A23: 0.13%, Human A1C: 0.13%, Human ETH: 0.13%, Human PTR: 0.13%, Human CBL: 0.13%, Human PAG-DR: 0.13%, Human CA2U-CA3U: 0.13%, Human MG: 0.13%, Human A32: 0.13%
334	Cluster334	COVAR	16641	2.5311	0.0082778	2.9442	0.19499	Splatter	NEUR	CHOL VGLUT1 VGLUT2	ADCYAP CART CBLN CCK CHGB CRH NAMPT NMU NUCB NXPH SCG TAC UBL VGF proSAAS	0	N/A	Thalamus: 91.7%, Midbrain: 8.2%, Pons: 0.1%	Human ETH: 62.8%, Human MD-Re: 27.9%, Human SC: 6.3%	GNG8, GPR151, LINC01307, CHRNB3, POU4F1, SLC5A7, SCUBE1, TRPM8, ACOXL, F13A1	1998	0.0304226	17940.8	0.651474	0.020709	959	426	613	0	0.47998	7	62.81	Human ETH: 62.81%, Human MD-Re: 27.88%, Human SC: 6.31%, Human PAG-DR: 1.90%, Human CM: 0.95%, Human PN: 0.10%, Human VLN: 0.05%
303	Cluster303	COVAR	16641	2.4106	0.0074024	2.8049	0.19506	Cerebellar inhibitory	0	GABA	CHGB NAMPT NPPC NUCB PTHLH UBL proSAAS	CB-MolLayerInt1	N/A	Cerebellum: 96.8%, Pons: 1.5%, Medulla: 1.0%	Human CBV: 93.3%, Human CBL: 3.5%, Human PnEN: 0.7%	TFAP2B, AC010476.2, SCGN, AL162718.1, LIPG, XDH, LMCD1, TFAP2A, IL15, LRRC38	1439	0.0645719	16342.6	0.689868	0.00649968	410	913	116	0	0.634468	13	93.33	Human CBV: 93.33%, Human CBL: 3.47%, Human MoAN: 0.69%, Human PnEN: 0.69%, Human PnAN: 0.63%, Human IC: 0.42%, Human MoSR: 0.21%, Human PnRF: 0.14%, Human MoRF-MoEN: 0.14%, Human SpC: 0.07%, Human TH-TL: 0.07%, Human SC: 0.07%, Human MN: 0.07%
194	Cluster194	COVAR	16641	3.3439	0.0074487	3.9037	0.19584	Hippocampal CA4	NEUR	VGLUT1	CART CBLN CCK CHGA CHGB IGF NAMPT NUCB UBL VGF proSAAS	0	N/A	Hippocampus: 99.8%, Cerebral cortex: 0.2%, Amygdala: 0.0%	Human CA4C-DGC: 90.0%, Human DGR-CA4Rpy: 8.0%, Human CA3R: 1.5%	SCGN, MORC1, AL450311.1, LINC02237, ITGA4, CASC6, ZBTB20-AS2, AC127526.1, ZBTB20-AS1, LINC02192	551	0.0223844	30225.1	0.626897	0.00370993	452	47	52	0	0.820327	5	90.02	Human CA4C-DGC: 90.02%, Human DGR-CA4Rpy: 7.99%, Human CA3R: 1.45%, Human CA1C-CA3C: 0.36%, Human A29-A30: 0.18%
453	Cluster453	COVAR	16641	3.7985	0.00825	4.4604	0.19723	Thalamic excitatory	0	VGLUT2	ADCYAP CART CBLN CCK CHGA CHGB CRH GAL NAMPT NMU NTS NUCB NXPH PNOC PTHLH SCG UBL VGF proSAAS	0	N/A	Thalamus: 82.7%, Midbrain: 17.3%, Cerebral cortex: 0.0%	Human LG: 29.5%, Human MG: 24.7%, Human PTR: 14.4%	CARTPT, CASQ2, ST8SIA6-AS1, PLEKHG4B, RGS16, LEF1, PVALB, PPP1R17, CYP27C1, LINC00868	5556	0.0442423	33481.7	0.652332	0.0129635	1983	2160	1413	0	0.388769	17	29.5	Human LG: 29.50%, Human MG: 24.69%, Human PTR: 14.38%, Human CM-Pf: 12.83%, Human Pul: 6.37%, Human CM: 3.89%, Human VLN: 2.41%, Human SN-RN: 1.98%, Human LP: 1.46%, Human VPL: 0.61%, Human ETH: 0.54%, Human SN: 0.52%, Human SC: 0.31%, Human LP-VPL: 0.31%, Human PAG-DR: 0.14%, Human MD: 0.04%, Human MD-Re: 0.02%
190	Cluster190	COVAR	16641	3.6204	0.0076648	4.2716	0.19835	Hippocampal CA4	NEUR	VGLUT1	CALCB CART CBLN CCK CHGA CHGB GNRH GRP NAMPT NPPC NUCB PYY SCG UBL UCN VGF proSAAS	0	N/A	Hippocampus: 100.0%, Cerebral cortex: 0.0%, Amygdala: 0.0%	Human CA3R: 68.8%, Human DGR-CA4Rpy: 17.3%, Human DGU-CA4Upy: 4.5%	AC019127.1, USH1C, LINC02720, AP006295.1, LATS2, AP001978.1, MLPH, HGF, HLX-AS1, WNK4	336	0.0386126	66608.3	0.769949	0.00236379	45	40	251	0	0.747024	8	68.75	Human CA3R: 68.75%, Human DGR-CA4Rpy: 17.26%, Human CA4C-DGC: 4.46%, Human DGU-CA4Upy: 4.46%, Human CA1-2R: 2.38%, Human DGR-CA4: 1.79%, Human CA2U-CA3U: 0.60%, Human CA1U-CA2U-CA3U: 0.30%
362	Cluster362	COVAR	16641	4.9782	0.0078351	5.8939	0.19917	Splatter	NEUR	GABA	CHGA CHGB NAMPT NMU NUCB NXPH PNOC SCG TAC UBL VGF proSAAS	0	N/A	Pons: 39.4%, Cerebellum: 34.7%, Midbrain: 21.7%	Human CbDN: 34.7%, Human DTg: 24.0%, Human PTR: 8.7%	LHX5-AS1, OTP, LHX1, EBF3, S100A10, ZPLD1, ECEL1, LINC02520, AL359915.1, TRPC7	2288	0.0733911	22153.6	0.662189	0.00927727	753	315	1217	3	0.531906	31	34.66	Human CbDN: 34.66%, Human DTg: 23.99%, Human PTR: 8.65%, Human PnEN: 7.87%, Human PAG: 7.30%, Human PB: 4.02%, Human SN-RN: 3.06%, Human PnRF: 3.02%, Human PAG-DR: 2.01%, Human ETH: 1.88%, Human HTHpo-HTHso: 0.48%, Human PnAN: 0.48%, Human SN: 0.44%, Human HTHma-HTHtub: 0.39%, Human GPe: 0.17%, Human SC: 0.17%, Human ANC: 0.13%, Human M1C: 0.13%, Human HTHso-HTHtub: 0.13%, Human BNST: 0.13%, Human HTHma: 0.13%, Human GPi: 0.13%, Human CMN: 0.13%, Human IC: 0.09%, Human CM-Pf: 0.09%, Human MG: 0.09%, Human HTHtub: 0.04%, Human HTHpo: 0.04%, Human MoSR: 0.04%, Human MoRF-MoEN: 0.04%, Human MN: 0.04%
165	Cluster165	COVAR	16641	4.1057	0.0078945	4.8617	0.1992	Miscellaneous	NEUR	VGLUT1 VGLUT2	ADCYAP CART CBLN CCK CHGA CHGB CORT IGF NAMPT NUCB NXPH PDYN SCG UBL VGF proSAAS	0	N/A	Cerebral cortex: 92.1%, Hippocampus: 5.0%, Amygdala: 2.8%	Human MEC: 72.0%, Human LEC: 18.2%, Human Sub: 5.0%	LINC02752, BARX2, IFNG-AS1, DSC3, AC116345.1, SNHG31, AC104689.2, AC006974.2, TMEM45B, AC072062.1	2064	0.0214244	49798.7	0.784635	0.00163268	489	626	949	0	0.459787	8	72	Human MEC: 72.00%, Human LEC: 18.22%, Human Sub: 5.04%, Human BM: 2.42%, Human TH-TL: 1.55%, Human CMN: 0.39%, Human Pir: 0.34%, Human HTHtub: 0.05%
368	Cluster368	COVAR	16641	4.0861	0.0083647	4.9134	0.20281	Splatter	NEUR	VGLUT2	ADCYAP CBLN CCK CHGA CHGB NAMPT NUCB NXPH SCG TAC UBL VGF proSAAS	0	N/A	Midbrain: 84.5%, Thalamus: 13.4%, Pons: 1.5%	Human PTR: 24.0%, Human PAG: 18.1%, Human IC: 15.7%	EBF3, TFAP2B, TFAP2D, LHX9, BNC2, EBF1, EBF2, ONECUT1, KLHL1, SCN7A	10857	0.0603603	22312.6	0.670461	0.00703199	3919	4633	2305	0	0.426729	32	23.98	Human PTR: 23.98%, Human PAG: 18.13%, Human IC: 15.70%, Human SC: 15.08%, Human PAG-DR: 10.25%, Human ETH: 9.86%, Human MG: 1.50%, Human SN-RN: 1.19%, Human MD-Re: 0.61%, Human CM: 0.53%, Human PnEN: 0.46%, Human DTg: 0.45%, Human PB: 0.44%, Human ANC: 0.40%, Human CM-Pf: 0.37%, Human MoRF-MoEN: 0.21%, Human BNST: 0.16%, Human PnRF: 0.16%, Human SN: 0.13%, Human LG: 0.09%, Human MoSR: 0.06%, Human PnAN: 0.04%, Human MoAN: 0.04%, Human Pul: 0.04%, Human HTHpo-HTHso: 0.03%, Human HTHma-HTHtub: 0.03%, Human MD: 0.02%, Human BM: 0.01%, Human CbDN: 0.01%, Human GPe: 0.01%, Human HTHma: 0.01%, Human HTHso-HTHtub: 0.01%
333	Cluster333	COVAR	16641	3.6687	0.0076158	4.4913	0.20701	Mammillary body	NEUR	HDC VGLUT2	ADCYAP CBLN CHGA CHGB NAMPT NUCB NXPH SCG SST TAC UBL proSAAS	0	N/A	Hypothalamus: 97.7%, Cerebral cortex: 1.0%, Thalamus: 0.8%	Human HTHma-HTHtub: 36.0%, Human HTHtub: 28.7%, Human MN: 27.0%	SIM1, AC244258.1, LHX1-DT, LTBP1, FOXB1, ZFHX4-AS1, CD36, LHX1, PMFBP1, PITX2	711	0.0519805	25375.2	0.728474	0.00618391	184	304	216	7	0.427567	11	36.01	Human HTHma-HTHtub: 36.01%, Human HTHtub: 28.69%, Human MN: 27.00%, Human HTHma: 5.91%, Human M1C: 0.98%, Human CM-Pf: 0.42%, Human STH: 0.28%, Human SN-RN: 0.28%, Human HTHpo-HTHso: 0.14%, Human MG: 0.14%, Human DTg: 0.14%
36	Cluster36	COVAR	16641	2.9843	0.0075948	3.6726	0.20824	Oligodendrocyte precursor	OPC	0	NXPH proSAAS	0	OPC	Cerebral cortex: 33.7%, Thalamus: 12.5%, Midbrain: 11.5%	Human A35r: 20.8%, Human SpC: 8.0%, Human SN: 5.4%	AC004852.2, BX284613.2, PDGFRA, AL512308.1, VCAN, OLIG2, OLIG1, GPR17, CSPG4, FERMT1	1643	0.133045	7523.03	0.727895	0.00411766	278	388	960	17	0.584297	104	20.75	Human A35r: 20.75%, Human SpC: 8.03%, Human SN: 5.36%, Human CEN: 3.29%, Human SN-RN: 2.86%, Human CM: 2.62%, Human PN: 2.56%, Human PAG: 2.25%, Human VLN: 2.25%, Human PnRF: 2.01%, Human GPi: 1.89%, Human M1C: 1.70%, Human PnEN: 1.70%, Human GPe: 1.70%, Human SEP: 1.58%, Human CA1: 1.46%, Human NAC: 1.22%, Human ETH: 1.16%, Human MoSR: 1.16%, Human LP-VPL: 1.16%, Human BM: 1.10%, Human A35-A36: 1.10%, Human MTG: 1.03%, Human STH: 1.03%, Human Sub: 0.97%, Human CA4C-DGC: 0.97%, Human CaB: 0.97%, Human A25: 0.91%, Human Pul: 0.85%, Human MD: 0.85%, Human A38: 0.85%, Human IO: 0.79%, Human HTHpo: 0.79%, Human Pu: 0.73%, Human MEC: 0.67%, Human Pir: 0.61%, Human TH-TL: 0.61%, Human LG: 0.61%, Human LP: 0.61%, Human HTHpo-HTHso: 0.55%, Human CA1C-CA3C: 0.55%, Human DGR-CA4Rpy: 0.49%, Human BNST: 0.49%, Human CbDN: 0.49%, Human STG: 0.49%, Human SI: 0.49%, Human MoAN: 0.43%, Human HTHtub: 0.43%, Human CMN: 0.43%, Human CA2U-CA3U: 0.43%, Human ANC: 0.43%, Human CA1U-CA2U-CA3U: 0.43%, Human Ig: 0.37%, Human Idg: 0.37%, Human MN: 0.37%, Human IC: 0.37%, Human PnAN: 0.37%, Human LEC: 0.37%, Human DGU-CA4Upy: 0.37%, Human HTHso-HTHtub: 0.37%, Human DTg: 0.30%, Human TF: 0.30%, Human HTHma-HTHtub: 0.30%, Human SC: 0.30%, Human Pro: 0.30%, Human CBV: 0.30%, Human MG: 0.30%, Human PB: 0.30%, Human BL: 0.24%, Human VPL: 0.24%, Human Cla: 0.24%, Human A5-A7: 0.24%, Human A46: 0.24%, Human A44-A45: 0.24%, Human A40: 0.24%, Human ITG: 0.24%, Human MD-Re: 0.24%, Human PTR: 0.24%, Human A32: 0.24%, Human A29-A30: 0.24%, Human La: 0.24%, Human AON: 0.18%, Human A23: 0.18%, Human A13: 0.18%, Human MoRF-MoEN: 0.18%, Human V2: 0.18%, Human HTHma: 0.18%, Human A19: 0.12%, Human DGR-CA4: 0.12%, Human FI: 0.12%, Human A43: 0.12%, Human A14: 0.12%, Human CM-Pf: 0.12%, Human CA3R: 0.12%, Human V1C: 0.12%, Human S1C: 0.06%, Human A1C: 0.06%, Human VA: 0.06%, Human CBL: 0.06%, Human RN: 0.06%, Human PAG-DR: 0.06%, Human CoA: 0.06%, Human ACC: 0.06%, Human CA1R-CA2R-CA3R: 0.06%
365	Cluster365	COVAR	16641	5.5609	0.0076291	6.8472	0.20837	Splatter	NEUR	GABA VGLUT2	ADCYAP CBLN CHGA CHGB NAMPT NUCB NXPH PENK SCG TAC UBL VGF proSAAS	0	N/A	Pons: 43.0%, Midbrain: 30.2%, Medulla: 17.1%	Human DTg: 13.8%, Human PnEN: 12.8%, Human MoRF-MoEN: 11.6%	SLC6A5, GLRA1, ONECUT1, LHX5-AS1, MAB21L2, LHX1, LINC01933, ASAH2, KLHL1, IGDCC4	28081	0.0875674	26060.9	0.682138	0.00682505	6139	7896	13967	79	0.497383	54	13.75	Human DTg: 13.75%, Human PnEN: 12.84%, Human MoRF-MoEN: 11.55%, Human PAG: 10.38%, Human PB: 7.55%, Human PnRF: 6.88%, Human PTR: 6.76%, Human PAG-DR: 6.06%, Human MoSR: 3.68%, Human SN-RN: 3.61%, Human CM-Pf: 2.50%, Human PnAN: 1.95%, Human MoAN: 1.81%, Human IC: 1.57%, Human SpC: 1.21%, Human SN: 1.18%, Human LG: 1.10%, Human HTHma: 0.79%, Human VLN: 0.74%, Human MG: 0.60%, Human SC: 0.59%, Human ANC: 0.55%, Human HTHma-HTHtub: 0.43%, Human ETH: 0.35%, Human M1C: 0.28%, Human HTHpo-HTHso: 0.24%, Human HTHso-HTHtub: 0.18%, Human GPe: 0.12%, Human BNST: 0.11%, Human HTHtub: 0.10%, Human IO: 0.06%, Human GPi: 0.06%, Human SEP: 0.06%, Human RN: 0.04%, Human CM: 0.04%, Human CMN: 0.04%, Human MN: 0.04%, Human STH: 0.03%, Human VPL: 0.03%, Human HTHpo: 0.02%, Human SI: 0.02%, Human CEN: 0.02%, Human CbDN: 0.02%, Human LP-VPL: 0.01%, Human PN: 0.01%, Human MD-Re: 0.01%, Human DGR-CA4Rpy: 0.00%, Human CA1: 0.00%, Human VA: 0.00%, Human MD: 0.00%, Human Pul: 0.00%, Human BM: 0.00%, Human CA1C-CA3C: 0.00%, Human Pir: 0.00%
150	Cluster150	COVAR	16641	3.4559	0.0071891	4.3684	0.21445	Deep-layer intratelencephalic	NEUR	VGLUT1 VGLUT2	CBLN CCK CHGA CHGB NAMPT NUCB SCG UBL VGF proSAAS	0	L6 IT Car3	Cerebral cortex: 95.3%, Hippocampus: 2.2%, Basal forebrain: 1.3%	Human M1C: 11.9%, Human MTG: 7.3%, Human A23: 4.7%	SMYD1, OLFML2B, SMIM32, POSTN, THEMIS, AL136119.1, MCTP2, GAS2L3, AL356432.3, NTNG2	12307	0.0343257	24651.4	0.72411	0.00414209	3834	3553	4341	579	0.352726	52	11.86	Human M1C: 11.86%, Human MTG: 7.29%, Human A23: 4.70%, Human A43: 4.54%, Human A44-A45: 4.20%, Human S1C: 4.08%, Human A13: 3.90%, Human V1C: 3.83%, Human Pro: 3.21%, Human A40: 3.09%, Human Ig: 2.98%, Human A25: 2.97%, Human A46: 2.96%, Human A29-A30: 2.84%, Human V2: 2.80%, Human A38: 2.71%, Human A5-A7: 2.68%, Human TF: 2.67%, Human Idg: 2.67%, Human TH-TL: 2.60%, Human ITG: 2.32%, Human ACC: 2.24%, Human A19: 2.17%, Human STG: 2.12%, Human A1C: 2.05%, Human FI: 1.55%, Human Sub: 1.53%, Human AON: 1.36%, Human A14: 1.19%, Human Cla: 0.96%, Human A32: 0.87%, Human BM: 0.58%, Human CA1R-CA2R-CA3R: 0.58%, Human Pir: 0.41%, Human A35-A36: 0.36%, Human SEP: 0.27%, Human CoA: 0.24%, Human CEN: 0.15%, Human HTHso: 0.15%, Human LEC: 0.12%, Human SI: 0.10%, Human CA1U-CA2U-CA3U: 0.05%, Human Pu: 0.02%, Human MEC: 0.02%, Human MD: 0.01%, Human MN: 0.01%, Human HTHma-HTHtub: 0.01%, Human SC: 0.01%, Human CMN: 0.01%, Human CA2U-CA3U: 0.01%, Human VA: 0.01%, Human PN: 0.01%
119	Cluster119	COVAR	16641	3.1623	0.0073475	4.0653	0.21832	Hippocampal CA1-3	NEUR	VGLUT1	ADCYAP CHGA CHGB NAMPT NTS NUCB NXPH PYY SCG UBL UCN VGF proSAAS	0	N/A	Hippocampus: 97.3%, Amygdala: 1.5%, Cerebral cortex: 1.3%	Human CA1: 27.4%, Human CA2U-CA3U: 17.2%, Human CA1-2R: 16.5%	LINC00607, ADAM2, AC012668.3, ATP6V1C2, AL138694.1, AL356807.1, GFRA1, CLPSL1, AC092661.1, FEZF2	6827	0.0261605	58303.7	0.722951	0.00220301	2276	1264	3202	85	0.46902	15	27.38	Human CA1: 27.38%, Human CA2U-CA3U: 17.23%, Human CA1-2R: 16.48%, Human CA1U-CA2U-CA3U: 15.10%, Human CA1R-CA2R-CA3R: 11.89%, Human CA1C-CA3C: 5.80%, Human Sub: 3.03%, Human M1C: 1.25%, Human CMN: 1.13%, Human DGR-CA4Rpy: 0.32%, Human BM: 0.18%, Human BL: 0.16%, Human DGU-CA4Upy: 0.03%, Human CA4C-DGC: 0.01%, Human MTG: 0.01%
204	Cluster204	COVAR	16641	3.6512	0.0070728	4.7222	0.2197	Hippocampal dentate gyrus	NEUR	VGLUT1	CBLN CCK CHGB GRP NAMPT NUCB SCG UBL proSAAS	DG-GRAN	N/A	Hippocampus: 98.3%, Thalamus: 1.7%, Cerebral cortex: 0.0%	Human DGR-CA4Rpy: 39.0%, Human CA1R-CA2R-CA3R: 32.3%, Human CA4C-DGC: 22.8%	TTR, LINC02030, LINC01697, LINC02237, AJ006995.1, CHRNA1, AC097487.1, AC097528.1, AC021088.1, CASC6	9290	0.0252963	12000.1	0.653818	0.00635286	2325	6715	250	0	0.72282	9	38.96	Human DGR-CA4Rpy: 38.96%, Human CA1R-CA2R-CA3R: 32.31%, Human CA4C-DGC: 22.80%, Human CA1C-CA3C: 3.91%, Human Pul: 1.66%, Human CA3R: 0.17%, Human DGU-CA4Upy: 0.09%, Human Sub: 0.08%, Human CA1U-CA2U-CA3U: 0.03%
361	Cluster361	COVAR	16641	3.9595	0.0069447	5.2786	0.2266	Splatter	NEUR	GABA	CBLN CCK CHGA CHGB IGF NAMPT NUCB NXPH PNOC SCG TAC UBL VGF proSAAS	0	N/A	Midbrain: 83.4%, Thalamus: 14.3%, Pons: 1.8%	Human PTR: 49.6%, Human PAG: 14.9%, Human ETH: 8.9%	LINC01497, GATA3, AC005208.1, KCNJ16, GATA2, AC074099.1, LINC01876, LHX5-AS1, SIX3, LHX1	1067	0.0569011	23691.6	0.654142	0.00723262	440	471	156	0	0.441425	23	49.58	Human PTR: 49.58%, Human PAG: 14.90%, Human ETH: 8.90%, Human PAG-DR: 7.22%, Human SN-RN: 6.19%, Human MG: 4.59%, Human IC: 3.09%, Human SC: 1.78%, Human PnEN: 1.03%, Human SN: 0.66%, Human DTg: 0.47%, Human CM-Pf: 0.28%, Human CM: 0.19%, Human PB: 0.19%, Human LG: 0.19%, Human VLN: 0.09%, Human MD-Re: 0.09%, Human HTHtub: 0.09%, Human CEN: 0.09%, Human MoAN: 0.09%, Human PnAN: 0.09%, Human HTHpo-HTHso: 0.09%, Human HTHma-HTHtub: 0.09%
348	Cluster348	COVAR	16641	2.8812	0.0077628	3.8678	0.22817	Splatter	NEUR	GLY	CHGA CHGB NAMPT NPPC NPY NUCB NXPH PENK PNOC SCG SST UBL VGF proSAAS	0	N/A	Medulla: 65.6%, Spinal cord: 26.9%, Pons: 6.0%	Human MoAN: 39.0%, Human SpC: 26.9%, Human MoSR: 19.3%	HOXB3, PAX2, GBX1, HOXD3, GPC3, PAX8, NPPC, HOXB7, SLC6A5, SALL3	1861	0.0763836	17599.8	0.699797	0.00662644	140	362	1358	1	0.729715	14	39.01	Human MoAN: 39.01%, Human SpC: 26.87%, Human MoSR: 19.34%, Human MoRF-MoEN: 7.20%, Human PnEN: 3.98%, Human DTg: 1.24%, Human PAG-DR: 0.81%, Human HTHpo-HTHso: 0.54%, Human PnAN: 0.43%, Human PnRF: 0.27%, Human PB: 0.11%, Human PTR: 0.11%, Human ANC: 0.05%, Human M1C: 0.05%
127	Cluster127	COVAR	16641	3.5256	0.0070942	4.7382	0.22842	Upper-layer intratelencephalic	NEUR	VGLUT1 VGLUT2	ADCYAP CBLN CCK CHGA CHGB NAMPT NUCB SCG UBL UCN VGF proSAAS	0	L2/3 IT	Cerebral cortex: 90.2%, Basal forebrain: 4.2%, Amygdala: 3.4%	Human A38: 10.6%, Human ACC: 9.3%, Human FI: 9.0%	ADGRF5, AC018697.1, CARM1P1, AC124290.1, AL162493.1, AJ009632.2, AC124290.2, AC092848.2, AC117453.1, AC115100.1	10430	0.0395325	41706.3	0.756078	0.00304286	3227	2937	4160	106	0.398849	39	11.79	Human Idg: 11.79%, Human A38: 10.60%, Human ACC: 9.28%, Human A25: 9.14%, Human FI: 8.99%, Human TH-TL: 8.30%, Human A35-A36: 4.18%, Human AON: 3.84%, Human LEC: 3.81%, Human TF: 3.72%, Human A13: 3.71%, Human A14: 3.28%, Human A32: 2.76%, Human Cla: 2.71%, Human BM: 2.45%, Human Pir: 2.28%, Human Ig: 1.50%, Human SEP: 1.33%, Human Sub: 1.27%, Human M1C: 1.05%, Human HTHso: 0.76%, Human ITG: 0.71%, Human CoA: 0.57%, Human MTG: 0.43%, Human A43: 0.32%, Human La: 0.22%, Human A46: 0.22%, Human SI: 0.18%, Human A44-A45: 0.16%, Human CA1U-CA2U-CA3U: 0.12%, Human CEN: 0.11%, Human A23: 0.05%, Human Pro: 0.05%, Human PAG-DR: 0.04%, Human A1C: 0.02%, Human S1C: 0.02%, Human BNST: 0.01%, Human A5-A7: 0.01%, Human GPi: 0.01%
412	Cluster412	COVAR	16641	2.7707	0.0071597	3.7303	0.22882	Splatter	NEUR	GABA HDC VGLUT2	CBLN CHGA CHGB NAMPT NUCB NXPH SCG SST TAC UBL VGF proSAAS	0	N/A	Hypothalamus: 97.4%, Midbrain: 2.2%, Thalamus: 0.3%	Human MN: 45.2%, Human HTHma-HTHtub: 26.3%, Human HTHtub: 14.1%	PMCH, AC022433.1, ISL1, TBX3, AC010478.1, C14orf39, AC026765.3, GAL, VWA5B1, RADX	5062	0.0519863	27352.2	0.733284	0.00616091	2430	1880	752	0	0.480047	20	45.24	Human MN: 45.24%, Human HTHma-HTHtub: 26.33%, Human HTHtub: 14.12%, Human HTHma: 6.91%, Human HTHpo-HTHso: 2.61%, Human HTHso-HTHtub: 2.09%, Human SN: 2.09%, Human ANC: 0.14%, Human STH: 0.12%, Human BNST: 0.06%, Human CM-Pf: 0.04%, Human HTHpo: 0.04%, Human GPe: 0.04%, Human PTR: 0.04%, Human PnRF: 0.02%, Human PAG: 0.02%, Human NAC: 0.02%, Human DTg: 0.02%, Human SN-RN: 0.02%, Human SC: 0.02%
380	Cluster380	COVAR	16641	3.928	0.0067786	5.3498	0.23141	Splatter	NEUR	GLY	CHGA CHGB NAMPT NUCB NXPH PENK PNOC SCG SST UBL VGF proSAAS	0	N/A	Pons: 62.5%, Medulla: 34.7%, Spinal cord: 1.1%	Human PnEN: 23.4%, Human MoRF-MoEN: 17.0%, Human PB: 15.8%	SLC6A5, PAX2, EBF3, OTP, TFAP2A, HOXB3, LINC01297, LBX1-AS1, LHX5-AS1, EBF2	4748	0.090048	16800.5	0.684168	0.010062	762	999	2986	1	0.628896	21	23.38	Human PnEN: 23.38%, Human MoRF-MoEN: 17.04%, Human PB: 15.80%, Human DTg: 13.82%, Human MoSR: 9.12%, Human MoAN: 8.30%, Human PnRF: 6.11%, Human PnAN: 3.43%, Human SpC: 1.14%, Human PAG: 0.70%, Human CbDN: 0.32%, Human IO: 0.25%, Human IC: 0.17%, Human ANC: 0.11%, Human PAG-DR: 0.11%, Human HTHpo-HTHso: 0.06%, Human PTR: 0.06%, Human CBV: 0.04%, Human VLN: 0.02%, Human CBL: 0.02%, Human M1C: 0.02%
114	Cluster114	COVAR	16641	3.1317	0.0069368	4.3014	0.23329	Miscellaneous	NEUR	VGLUT1	CBLN CCK CHGA CHGB NAMPT NUCB PYY SCG UBL UCN VGF proSAAS	L5-ET	N/A	Cerebral cortex: 98.4%, Hippocampus: 1.2%, Basal forebrain: 0.3%	Human M1C: 23.2%, Human MTG: 16.1%, Human A23: 9.7%	CSN1S1, ERG, AP003062.2, ABCB11, MMP26, MIR1-1HG-AS1, LINC02433, AC016074.2, AL021396.1, ASGR2	915	0.15462	44164.4	0.704343	0.00405141	235	203	476	1	0.520219	31	23.17	Human M1C: 23.17%, Human MTG: 16.07%, Human A23: 9.73%, Human A44-A45: 7.21%, Human A29-A30: 6.23%, Human A43: 6.12%, Human S1C: 4.37%, Human A46: 3.50%, Human A40: 2.84%, Human ITG: 2.73%, Human A5-A7: 2.51%, Human A19: 2.40%, Human Ig: 2.08%, Human A1C: 1.53%, Human STG: 1.31%, Human TF: 1.20%, Human Pro: 1.09%, Human A38: 0.98%, Human Sub: 0.98%, Human TH-TL: 0.87%, Human V2: 0.66%, Human Idg: 0.66%, Human A13: 0.55%, Human CA1R-CA2R-CA3R: 0.22%, Human A35-A36: 0.22%, Human Cla: 0.22%, Human AON: 0.11%, Human BM: 0.11%, Human A32: 0.11%, Human V1C: 0.11%, Human SEP: 0.11%
172	Cluster172	COVAR	16641	4.114	0.0069243	5.6609	0.2337	Amygdala excitatory	NEUR	VGLUT1 VGLUT2	ADCYAP AVP CART CBLN CCK CHGA CHGB NAMPT NUCB PTHLH SCG UBL VGF proSAAS	0	N/A	Cerebral cortex: 90.6%, Hippocampus: 8.8%, Amygdala: 0.6%	Human MEC: 81.6%, Human Sub: 8.8%, Human LEC: 8.6%	TGFBI, AC116345.1, AL391117.1, S100Z, AOX1, CRHR2, LINC01886, FBXL21P, AC092162.2, PLEKHG4B	8592	0.0188082	42445.4	0.752909	0.00120025	2024	2114	4438	16	0.516527	13	81.58	Human MEC: 81.58%, Human Sub: 8.78%, Human LEC: 8.55%, Human BM: 0.41%, Human Pir: 0.21%, Human M1C: 0.19%, Human CMN: 0.14%, Human TH-TL: 0.06%, Human CA1U-CA2U-CA3U: 0.05%, Human A35-A36: 0.01%, Human BL: 0.01%, Human La: 0.01%, Human CA1: 0.01%
445	Cluster445	COVAR	16641	2.3746	0.0065647	3.3577	0.23973	Thalamic excitatory	0	VGLUT2	ADCYAP CALCB CART CHGA CHGB CRH NAMPT NUCB SCG UBL VGF proSAAS	0	N/A	Thalamus: 99.3%, Hippocampus: 0.7%, Cerebral cortex: 0.0%	Human LG: 98.5%, Human MG: 0.7%, Human DGR-CA4Rpy: 0.7%	LINC01491, AL355612.1, DCDC2C, AC092078.3, LCP1, SHOX2, CHRNA2, FZD10-AS1, VEGFC, DEFB1	134	0.080518	32901.6	0.722269	0.0308042	0	134	0	0	1	3	98.51	Human LG: 98.51%, Human MG: 0.75%, Human DGR-CA4Rpy: 0.75%
315	Cluster315	COVAR	16641	3.3721	0.00633	4.9344	0.24719	Lower rhombic lip	NEUR	VGLUT1 VGLUT2	ADCYAP CALCB CART CBLN CHGA CHGB IGF NAMPT NUCB NXPH SCG UBL VGF proSAAS	0	N/A	Pons: 95.9%, Medulla: 1.9%, Cerebral cortex: 1.5%	Human PnEN: 47.2%, Human DTg: 31.1%, Human PN: 9.4%	ADAMTS20, LINC00616, AL139351.3, BARHL1, IRX2, ADGRD2, EGFLAM, AC093765.2, C6orf141, LINC02381	267	0.0534176	25812.5	0.698162	0.00398011	27	73	163	4	0.610487	11	47.19	Human PnEN: 47.19%, Human DTg: 31.09%, Human PN: 9.36%, Human PB: 4.87%, Human PnRF: 3.00%, Human M1C: 1.50%, Human MoSR: 1.12%, Human MoAN: 0.75%, Human SN: 0.37%, Human PnAN: 0.37%, Human PAG: 0.37%
45	Cluster45	COVAR	16641	1.6048	0.0060065	2.4813	0.2589	Oligodendrocyte	OLIGO	0	0	0	Oligo	Cerebral cortex: 20.0%, Basal forebrain: 18.5%, Midbrain: 15.8%	Human GPe: 8.4%, Human SN: 7.4%, Human SN-RN: 4.8%	LINC01608, OPALIN, LINC01792, SLCO1A2, LINC02882, FOLH1, MAL, ASPA, AC108721.2, SH3TC2	109325	0.0291935	5123.71	0.690636	0.00285598	26015	28274	54509	527	0.498596	106	8.42	Human GPe: 8.42%, Human SN: 7.42%, Human SN-RN: 4.83%, Human MTG: 3.50%, Human CA4C-DGC: 3.49%, Human Cla: 3.26%, Human GPi: 2.83%, Human CA1: 2.78%, Human STH: 2.69%, Human LP-VPL: 2.42%, Human CEN: 2.31%, Human PnRF: 2.21%, Human SEP: 2.21%, Human STG: 2.20%, Human PAG: 1.77%, Human A35r: 1.67%, Human DGU-CA4Upy: 1.61%, Human DGR-CA4Rpy: 1.47%, Human Sub: 1.31%, Human CA1R-CA2R-CA3R: 1.23%, Human La: 1.09%, Human CA1U-CA2U-CA3U: 1.03%, Human TH-TL: 0.99%, Human ANC: 0.99%, Human CM: 0.98%, Human Pul: 0.97%, Human VA: 0.89%, Human PnEN: 0.84%, Human CbDN: 0.83%, Human ACC: 0.81%, Human MN: 0.81%, Human CA3R: 0.80%, Human M1C: 0.76%, Human LP: 0.75%, Human Pir: 0.74%, Human VLN: 0.74%, Human SI: 0.73%, Human SpC: 0.71%, Human PN: 0.68%, Human CA1C-CA3C: 0.67%, Human BL: 0.67%, Human PB: 0.67%, Human CM-Pf: 0.65%, Human MoRF-MoEN: 0.65%, Human BM: 0.64%, Human BNST: 0.57%, Human A43: 0.54%, Human LG: 0.52%, Human PnAN: 0.49%, Human A38: 0.49%, Human A19: 0.48%, Human A5-A7: 0.47%, Human HTHpo-HTHso: 0.47%, Human Pu: 0.46%, Human IO: 0.46%, Human MD-Re: 0.46%, Human A46: 0.45%, Human PAG-DR: 0.45%, Human Ig: 0.44%, Human CBV: 0.44%, Human Pro: 0.44%, Human CMN: 0.42%, Human V2: 0.42%, Human TF: 0.41%, Human IC: 0.41%, Human Idg: 0.41%, Human A1C: 0.41%, Human MoAN: 0.40%, Human RN: 0.39%, Human MG: 0.39%, Human LEC: 0.39%, Human A40: 0.38%, Human CoA: 0.37%, Human ITG: 0.37%, Human DTg: 0.36%, Human S1C: 0.34%, Human MEC: 0.32%, Human A25: 0.32%, Human PTR: 0.32%, Human CaB: 0.32%, Human A44-A45: 0.30%, Human A13: 0.30%, Human NAC: 0.29%, Human FI: 0.29%, Human VPL: 0.29%, Human CA1-2R: 0.28%, Human A29-A30: 0.28%, Human V1C: 0.27%, Human HTHma-HTHtub: 0.27%, Human A35-A36: 0.25%, Human SC: 0.24%, Human ETH: 0.23%, Human MD: 0.21%, Human A23: 0.21%, Human MoSR: 0.19%, Human AON: 0.19%, Human HTHtub: 0.18%, Human CA2U-CA3U: 0.18%, Human CBL: 0.18%, Human HTHma: 0.18%, Human HTHso: 0.15%, Human HTHpo: 0.14%, Human HTHso-HTHtub: 0.14%, Human DGR-CA4: 0.12%, Human A14: 0.11%, Human A32: 0.07%
44	Cluster44	COVAR	16641	1.769	0.0059463	2.7517	0.26015	Oligodendrocyte	OLIGO	0	UBL	0	Oligo	Thalamus: 20.9%, Pons: 19.2%, Midbrain: 19.1%	Human SN: 10.9%, Human PnRF: 6.9%, Human CbDN: 5.8%	AC004690.2, SLC5A11, ITGA2, AL033523.1, LINC02882, MOG, FOLH1, CARNS1, LINC01949, LRP2	101039	0.0356614	5993.93	0.67589	0.00273621	24169	25713	50647	510	0.501262	106	10.95	Human SN: 10.95%, Human PnRF: 6.87%, Human CbDN: 5.76%, Human PnEN: 4.52%, Human SN-RN: 4.27%, Human LP-VPL: 3.93%, Human PN: 3.86%, Human STH: 3.06%, Human SpC: 3.01%, Human GPe: 2.46%, Human CA4C-DGC: 2.31%, Human Pul: 2.21%, Human PAG: 2.07%, Human VLN: 1.89%, Human IO: 1.87%, Human LG: 1.75%, Human PnAN: 1.65%, Human CM: 1.56%, Human SEP: 1.55%, Human LP: 1.46%, Human CBV: 1.43%, Human CA1: 1.41%, Human MoRF-MoEN: 1.36%, Human Cla: 1.31%, Human DTg: 1.31%, Human PB: 1.05%, Human ANC: 1.03%, Human MoSR: 0.97%, Human MoAN: 0.95%, Human DGR-CA4Rpy: 0.94%, Human CM-Pf: 0.87%, Human DGU-CA4Upy: 0.80%, Human GPi: 0.80%, Human MTG: 0.78%, Human CA1R-CA2R-CA3R: 0.78%, Human CEN: 0.78%, Human M1C: 0.77%, Human STG: 0.75%, Human Sub: 0.69%, Human MD-Re: 0.67%, Human VPL: 0.61%, Human VA: 0.61%, Human CA1U-CA2U-CA3U: 0.57%, Human A35r: 0.50%, Human MN: 0.49%, Human IC: 0.48%, Human MG: 0.47%, Human CA3R: 0.47%, Human CA1C-CA3C: 0.42%, Human CBL: 0.40%, Human MD: 0.37%, Human ETH: 0.37%, Human RN: 0.36%, Human PAG-DR: 0.36%, Human SI: 0.33%, Human PTR: 0.30%, Human SC: 0.30%, Human La: 0.27%, Human A29-A30: 0.27%, Human BNST: 0.26%, Human HTHma-HTHtub: 0.23%, Human S1C: 0.22%, Human HTHpo-HTHso: 0.22%, Human Pir: 0.22%, Human ACC: 0.21%, Human V1C: 0.19%, Human HTHtub: 0.19%, Human CMN: 0.18%, Human BL: 0.17%, Human BM: 0.17%, Human A43: 0.16%, Human Pro: 0.15%, Human Ig: 0.15%, Human CA1-2R: 0.15%, Human A1C: 0.15%, Human A5-A7: 0.15%, Human TH-TL: 0.15%, Human HTHma: 0.13%, Human V2: 0.12%, Human CaB: 0.12%, Human A44-A45: 0.11%, Human A13: 0.11%, Human Pu: 0.10%, Human HTHpo: 0.10%, Human A19: 0.10%, Human CoA: 0.10%, Human MEC: 0.10%, Human A23: 0.10%, Human TF: 0.09%, Human HTHso-HTHtub: 0.08%, Human NAC: 0.08%, Human A46: 0.08%, Human Idg: 0.08%, Human A40: 0.07%, Human ITG: 0.07%, Human A35-A36: 0.07%, Human LEC: 0.06%, Human A25: 0.06%, Human A38: 0.06%, Human AON: 0.06%, Human FI: 0.05%, Human HTHso: 0.05%, Human DGR-CA4: 0.03%, Human CA2U-CA3U: 0.03%, Human A32: 0.02%, Human A14: 0.01%
152	Cluster152	COVAR	16641	2.6739	0.0063639	4.1636	0.26037	Deep-layer intratelencephalic	NEUR	VGLUT1 VGLUT2 VGLUT3	CBLN CCK CHGA CHGB NAMPT NUCB PYY SCG UBL UCN VGF proSAAS	0	L6 IT Car3	Basal forebrain: 76.2%, Amygdala: 19.9%, Cerebral cortex: 3.8%	Human Cla: 70.7%, Human CEN: 17.6%, Human Pu: 5.6%	AC012593.2, ANXA1, SMIM32, LINC01876, AC074099.1, LINC02505, AC112481.2, PLA2G4A, SMYD1, AL136119.1	6048	0.0397698	38763.4	0.743303	0.00748168	1962	2105	1921	60	0.348049	17	70.67	Human Cla: 70.67%, Human CEN: 17.64%, Human Pu: 5.57%, Human La: 2.08%, Human FI: 1.21%, Human M1C: 0.99%, Human Pir: 0.91%, Human A13: 0.30%, Human CMN: 0.18%, Human A38: 0.13%, Human Idg: 0.12%, Human A35-A36: 0.07%, Human A43: 0.05%, Human Ig: 0.03%, Human BM: 0.02%, Human MTG: 0.02%, Human SN: 0.02%
401	Cluster401	COVAR	16641	2.4994	0.0057476	3.9038	0.26101	Miscellaneous	NEUR	VGLUT2	CCK CHGB proSAAS	0	N/A	Hippocampus: 76.2%, Amygdala: 19.4%, Cerebral cortex: 4.4%	Human CA1U-CA2U-CA3U: 73.9%, Human BL: 8.9%, Human CMN: 7.1%	FST, SOX11, AC087516.2, BHLHE22, AL138826.1, LINC01163, SOX4, AC012409.2, AC112236.1, GPC2	2038	0.0230962	3240.51	0.623747	0.0038171	143	1626	269	0	0.797841	19	73.9	Human CA1U-CA2U-CA3U: 73.90%, Human BL: 8.88%, Human CMN: 7.11%, Human BM: 2.40%, Human Sub: 2.16%, Human LEC: 2.06%, Human Pir: 1.52%, Human La: 0.93%, Human A38: 0.39%, Human CA1R-CA2R-CA3R: 0.10%, Human A35-A36: 0.10%, Human A35r: 0.10%, Human TF: 0.05%, Human TH-TL: 0.05%, Human CA1: 0.05%, Human ITG: 0.05%, Human MEC: 0.05%, Human MN: 0.05%, Human CEN: 0.05%
151	Cluster151	COVAR	16641	2.2528	0.0056144	3.6857	0.27053	Deep-layer intratelencephalic	NEUR	VGLUT1 VGLUT2 VGLUT3	CBLN CCK CHGA CHGB NAMPT NUCB PYY SCG UBL VGF proSAAS	0	L6 IT Car3	Cerebral cortex: 44.8%, Amygdala: 33.6%, Basal forebrain: 21.4%	Human Cla: 20.0%, Human CEN: 18.2%, Human Pir: 10.5%	SMYD1, AC073225.1, AL136119.1, AL512452.1, ATP10A, NTNG2, CCN4, SMIM32, THEMIS, STPG2-AS1	18750	0.0296981	34872	0.758248	0.00567415	4658	8115	5527	450	0.4328	45	19.98	Human Cla: 19.98%, Human CEN: 18.20%, Human Pir: 10.47%, Human FI: 8.08%, Human La: 5.04%, Human Idg: 4.91%, Human A38: 4.76%, Human CMN: 4.64%, Human MTG: 3.36%, Human Ig: 3.06%, Human BL: 2.49%, Human M1C: 2.44%, Human BM: 1.89%, Human A1C: 1.62%, Human CoA: 1.37%, Human Pu: 1.29%, Human ITG: 1.19%, Human A35-A36: 1.15%, Human A43: 0.85%, Human STG: 0.75%, Human A40: 0.63%, Human A13: 0.43%, Human A19: 0.40%, Human TF: 0.22%, Human CA1R-CA2R-CA3R: 0.14%, Human AON: 0.11%, Human SI: 0.11%, Human A44-A45: 0.07%, Human TH-TL: 0.07%, Human ACC: 0.05%, Human A25: 0.04%, Human LEC: 0.03%, Human SEP: 0.02%, Human Pro: 0.02%, Human A32: 0.02%, Human A23: 0.02%, Human A5-A7: 0.02%, Human S1C: 0.02%, Human A46: 0.01%, Human V2: 0.01%, Human STH: 0.01%, Human GPe: 0.01%, Human CBL: 0.01%, Human SN: 0.01%, Human V1C: 0.01%
413	Cluster413	COVAR	16641	2.2461	0.0051809	3.8744	0.28105	Splatter	NEUR	VGLUT2	ADCYAP CBLN CCK CHGA CHGB NAMPT NTS NUCB NXPH SCG UBL proSAAS	0	N/A	Hypothalamus: 92.1%, Midbrain: 5.8%, Pons: 1.4%	Human MN: 38.6%, Human HTHma-HTHtub: 21.6%, Human HTHma: 18.2%	SIM1, PITX2, EBF3, AL158013.1, LHX1-DT, NTS, LHX1, ADGRG4, PANCR, FOXB1	4634	0.045341	21076.2	0.720597	0.00649696	2120	2036	478	0	0.457488	30	38.58	Human MN: 38.58%, Human HTHma-HTHtub: 21.62%, Human HTHma: 18.21%, Human HTHpo-HTHso: 7.08%, Human HTHtub: 5.46%, Human SN: 3.75%, Human HTHso-HTHtub: 1.08%, Human PB: 0.97%, Human PAG: 0.95%, Human IC: 0.56%, Human SN-RN: 0.41%, Human PnEN: 0.30%, Human STH: 0.26%, Human PAG-DR: 0.15%, Human DTg: 0.09%, Human MoRF-MoEN: 0.06%, Human Pir: 0.06%, Human CMN: 0.06%, Human MoSR: 0.04%, Human HTHpo: 0.04%, Human SI: 0.04%, Human AON: 0.02%, Human BNST: 0.02%, Human ANC: 0.02%, Human PnRF: 0.02%, Human Pul: 0.02%, Human SEP: 0.02%, Human Sub: 0.02%, Human CM: 0.02%, Human A19: 0.02%
215	Cluster215	COVAR	16641	2.4447	0.0053443	4.278	0.28385	Medium spiny neuron	NEUR	GABA	CBLN CCK CHGB NAMPT NUCB PDYN PENK SCG TAC UBL UCN VGF proSAAS	MSN-D1	N/A	Basal forebrain: 85.0%, Amygdala: 9.2%, Cerebral cortex: 3.6%	Human NAC: 43.8%, Human GPe: 16.9%, Human BNST: 8.9%	LINC02137, AC090124.1, AC068875.1, DRD3, AC092604.1, AL049830.3, C6orf141, AL445584.2, AL020994.2, AC107208.1	16654	0.0287581	30352.5	0.729332	0.00478847	4293	6034	6327	0	0.379909	22	43.76	Human NAC: 43.76%, Human GPe: 16.88%, Human BNST: 8.86%, Human SI: 8.50%, Human CaB: 5.90%, Human Pu: 5.09%, Human SEP: 4.76%, Human AON: 3.52%, Human VA: 1.93%, Human CEN: 0.34%, Human HTHpo: 0.15%, Human GPi: 0.14%, Human ANC: 0.04%, Human HTHpo-HTHso: 0.02%, Human HTHso: 0.02%, Human A25: 0.02%, Human Pir: 0.01%, Human VLN: 0.01%, Human La: 0.01%, Human CA1R-CA2R-CA3R: 0.01%, Human FI: 0.01%, Human A13: 0.01%
399	Cluster399	COVAR	16641	1.5602	0.0050007	2.819	0.28998	Splatter	NEUR	VGLUT2	ADCYAP CART CHGA CHGB GAL NAMPT NPFF NUCB NXPH SCG TAC TRH UBL VGF proSAAS	0	N/A	Medulla: 99.3%, Pons: 0.5%, Cerebral cortex: 0.1%	Human MoAN: 42.7%, Human MoRF-MoEN: 36.3%, Human MoSR: 20.3%	PHOX2B-AS1, PHOX2B, TFAP2B, C5orf58, NPFF, LINC00682, HOXB3, LMX1B, DBH, RP1	1007	0.102296	14398.8	0.684718	0.0100775	210	422	375	0	0.419067	8	42.7	Human MoAN: 42.70%, Human MoRF-MoEN: 36.35%, Human MoSR: 20.26%, Human PnEN: 0.20%, Human PnRF: 0.20%, Human Pir: 0.10%, Human PnAN: 0.10%, Human STH: 0.10%
142	Cluster142	COVAR	16641	2.3837	0.0049301	4.3538	0.29202	Deep-layer intratelencephalic	NEUR	VGLUT1	CBLN CCK CHGA CHGB NAMPT NUCB SCG UBL UCN VGF proSAAS	0	L5 IT	Cerebral cortex: 96.0%, Hippocampus: 1.3%, Basal forebrain: 1.2%	Human M1C: 26.9%, Human MTG: 11.3%, Human S1C: 4.8%	AC099517.1, Z68323.1, ADTRP, AC060765.2, AC021594.2, AL022724.3, AL359636.2, AL391117.1, AC008127.1, ALPL	14326	0.0614596	41713.7	0.729988	0.0051532	3200	3844	5803	1479	0.405068	50	26.86	Human M1C: 26.86%, Human MTG: 11.31%, Human S1C: 4.76%, Human Ig: 4.02%, Human A43: 3.96%, Human TF: 3.31%, Human A23: 2.93%, Human TH-TL: 2.84%, Human A38: 2.72%, Human Pro: 2.70%, Human A40: 2.65%, Human A25: 2.41%, Human A5-A7: 2.23%, Human Idg: 2.18%, Human A46: 2.09%, Human A13: 2.07%, Human A19: 1.87%, Human AON: 1.70%, Human A44-A45: 1.56%, Human ITG: 1.48%, Human ACC: 1.42%, Human STG: 1.35%, Human A1C: 1.30%, Human A35-A36: 1.28%, Human A32: 1.08%, Human V2: 1.04%, Human A14: 0.98%, Human BM: 0.90%, Human Pir: 0.88%, Human Sub: 0.64%, Human CA1R-CA2R-CA3R: 0.56%, Human SEP: 0.51%, Human Cla: 0.37%, Human HTHso: 0.37%, Human SI: 0.31%, Human FI: 0.28%, Human LEC: 0.26%, Human A29-A30: 0.19%, Human V1C: 0.15%, Human MEC: 0.09%, Human CoA: 0.07%, Human La: 0.06%, Human CEN: 0.05%, Human CA2U-CA3U: 0.05%, Human CA1U-CA2U-CA3U: 0.05%, Human Pu: 0.05%, Human CA1C-CA3C: 0.02%, Human BNST: 0.02%, Human CA1: 0.01%, Human HTHma: 0.01%
458	Cluster458	COVAR	16641	2.4872	0.0050815	4.7047	0.29852	Thalamic excitatory	NEUR	VGLUT2	ADCYAP ADM CART CBLN CCK CHGA CHGB CRH GAL NAMPT NMU NTS NUCB NXPH PTHLH SCG UBL UCN VGF proSAAS	0	N/A	Thalamus: 93.6%, Midbrain: 6.4%, Amygdala: 0.0%	Human ETH: 22.6%, Human MD: 19.4%, Human ANC: 18.3%	SPTLC3, NTS, COL6A5, AC105213.1, AL033530.1, CCDC141, CYP27C1, LINC02775, LHX9, ADGRG6	7494	0.0550893	50532.7	0.694875	0.0200411	1786	3097	2611	0	0.413264	17	22.63	Human ETH: 22.63%, Human MD: 19.43%, Human ANC: 18.29%, Human Pul: 12.38%, Human VLN: 7.27%, Human CM-Pf: 6.41%, Human PTR: 5.46%, Human MD-Re: 4.16%, Human MG: 1.15%, Human LP: 1.00%, Human CM: 0.77%, Human PAG-DR: 0.77%, Human SN-RN: 0.12%, Human LG: 0.08%, Human VPL: 0.03%, Human BNST: 0.03%, Human PAG: 0.01%
381	Cluster381	COVAR	16641	1.9847	0.0043741	3.9119	0.30596	Splatter	NEUR	GABA	CHGA CHGB NAMPT NUCB NXPH PENK PNOC SCG SST UBL VGF proSAAS	0	N/A	Pons: 83.9%, Midbrain: 15.4%, Medulla: 0.5%	Human DTg: 34.1%, Human PB: 30.1%, Human PnEN: 16.2%	EBF2, OTP, PAX7, PAX3, SLC5A7, EBF1, PENK, LHX5-AS1, AP005242.1, AC124864.2	1544	0.0829893	16328.6	0.666624	0.00930518	475	224	845	0	0.54728	17	34.07	Human DTg: 34.07%, Human PB: 30.12%, Human PnEN: 16.19%, Human PAG: 9.39%, Human SN-RN: 5.44%, Human PnRF: 3.04%, Human PnAN: 0.45%, Human IC: 0.39%, Human PAG-DR: 0.19%, Human IO: 0.13%, Human MoSR: 0.13%, Human MoRF-MoEN: 0.13%, Human HTHma-HTHtub: 0.06%, Human HTHpo-HTHso: 0.06%, Human MoAN: 0.06%, Human CBV: 0.06%, Human HTHma: 0.06%
298	Cluster298	COVAR	16641	2.2212	0.0045959	4.4096	0.30724	Cerebellar inhibitory	NEUR	GLY	CHGA CHGB IGF NAMPT NUCB NXPH PNOC SCG TAC UBL VGF proSAAS	CB-PurkLayerInt	N/A	Pons: 82.7%, Cerebellum: 11.0%, Medulla: 4.1%	Human PnEN: 27.0%, Human PB: 21.4%, Human PnAN: 18.2%	SLC6A5, PAX2, TRPM8, AL357507.1, LINC00410, TFAP2B, AC080079.2, TFAP2A, IGFBP7-AS1, CHAT	318	0.106729	14667.8	0.679521	0.00971132	91	101	125	1	0.393082	15	27.04	Human PnEN: 27.04%, Human PB: 21.38%, Human PnAN: 18.24%, Human DTg: 11.32%, Human CBV: 4.72%, Human PnRF: 3.77%, Human CbDN: 3.46%, Human CBL: 2.83%, Human IC: 1.89%, Human MoAN: 1.57%, Human MoRF-MoEN: 0.94%, Human PN: 0.94%, Human IO: 0.94%, Human MoSR: 0.63%, Human M1C: 0.31%
192	Cluster192	COVAR	16641	1.7939	0.0043949	3.6444	0.31129	Hippocampal CA4	NEUR	VGLUT1	CART CBLN CHGA CHGB NAMPT NUCB NXPH PDYN UBL VGF proSAAS	0	N/A	Hippocampus: 99.6%, Cerebral cortex: 0.4%, Amygdala: 0.0%	Human CA4C-DGC: 79.6%, Human CA1C-CA3C: 9.2%, Human DGR-CA4Rpy: 3.8%	MORC1, HLX-AS1, AL450311.1, GHSR, C16orf74, SCGN, LINC02237, AC011754.1, LINC00210, GUCA1C	1635	0.0314387	40261.9	0.659347	0.00149653	933	227	475	0	0.570642	9	79.63	Human CA4C-DGC: 79.63%, Human CA1C-CA3C: 9.17%, Human DGR-CA4Rpy: 3.79%, Human DGU-CA4Upy: 2.69%, Human CA1R-CA2R-CA3R: 1.35%, Human CA3R: 1.35%, Human DGR-CA4: 0.92%, Human CA2U-CA3U: 0.67%, Human A29-A30: 0.43%
32	Cluster32	COVAR	16641	1.4754	0.0043256	3.2189	0.32336	Oligodendrocyte precursor	OPC	0	NUCB NXPH SCG proSAAS	0	OPC	Hypothalamus: 54.7%, Thalamus: 16.6%, Amygdala: 8.5%	Human MN: 54.6%, Human CM-Pf: 12.1%, Human CEN: 8.3%	MROH9, VCAN-AS1, FMO6P, FMO3, BX284613.2, AL512308.1, LHFPL3-AS1, Z94057.1, AC004852.2, LINC00402	929	0.0277822	13125.2	0.823973	0.0013563	257	464	207	1	0.499462	43	54.57	Human MN: 54.57%, Human CM-Pf: 12.06%, Human CEN: 8.29%, Human GPe: 5.27%, Human PB: 3.01%, Human SN: 2.58%, Human MD-Re: 2.26%, Human CA3R: 1.72%, Human PnRF: 1.29%, Human Pul: 1.29%, Human IO: 0.86%, Human SN-RN: 0.75%, Human PAG-DR: 0.54%, Human CA1: 0.54%, Human PAG: 0.43%, Human IC: 0.43%, Human STH: 0.32%, Human CA1C-CA3C: 0.32%, Human SEP: 0.22%, Human A25: 0.22%, Human CA1-2R: 0.22%, Human LP: 0.22%, Human MD: 0.22%, Human CBL: 0.22%, Human SC: 0.22%, Human MEC: 0.11%, Human LG: 0.11%, Human ANC: 0.11%, Human BM: 0.11%, Human BNST: 0.11%, Human M1C: 0.11%, Human MoAN: 0.11%, Human MoSR: 0.11%, Human PN: 0.11%, Human PnAN: 0.11%, Human PnEN: 0.11%, Human HTHma: 0.11%, Human CBV: 0.11%, Human SI: 0.11%, Human TH-TL: 0.11%, Human CaB: 0.11%, Human A14: 0.11%, Human CA4C-DGC: 0.11%
186	Cluster186	COVAR	16641	2.0383	0.0041006	4.8498	0.33714	Hippocampal CA1-3	NEUR	VGLUT1	CBLN CCK CHGA CHGB NAMPT NTS NUCB SCG UBL UCN VGF proSAAS	0	N/A	Hippocampus: 98.7%, Cerebral cortex: 1.1%, Amygdala: 0.2%	Human CA1R-CA2R-CA3R: 20.3%, Human CA1-2R: 19.7%, Human CA2U-CA3U: 17.8%	AC092661.1, NTS, AC023781.1, ABCA13, AC116345.1, POSTN, ITGA4, AL161629.1, CASC6, ESRRAP2	6000	0.0354995	52628	0.741016	0.00199642	2409	1382	2141	68	0.4015	13	20.3	Human CA1R-CA2R-CA3R: 20.30%, Human CA1-2R: 19.70%, Human CA2U-CA3U: 17.77%, Human CA1U-CA2U-CA3U: 16.33%, Human CA1: 14.22%, Human CA1C-CA3C: 8.00%, Human Sub: 1.95%, Human M1C: 1.13%, Human DGR-CA4Rpy: 0.40%, Human CMN: 0.13%, Human DGU-CA4Upy: 0.03%, Human LG: 0.02%, Human BL: 0.02%
448	Cluster448	COVAR	16641	1.496	0.0042485	3.5796	0.33801	Thalamic excitatory	NEUR	VGLUT2	ADCYAP ADM CBLN CHGA CHGB CRH NAMPT NTS NUCB NXPH PTHLH PYY SCG UBL UCN VGF proSAAS	0	N/A	Thalamus: 99.7%, Amygdala: 0.3%, Basal forebrain: 0.0%	Human VLN: 59.6%, Human CM-Pf: 18.2%, Human LP: 13.2%	CASQ2, AC093298.2, GDNF, CHRNA2, AL033530.1, FAM20A, TAFA4, MATN3, ST8SIA6, COL4A4	5500	0.0609502	56988.3	0.688094	0.00876943	1980	1659	1861	0	0.36	16	59.62	Human VLN: 59.62%, Human CM-Pf: 18.24%, Human LP: 13.20%, Human MD: 3.31%, Human CM: 2.85%, Human ANC: 1.16%, Human VPL: 0.76%, Human BNST: 0.25%, Human LP-VPL: 0.18%, Human VA: 0.18%, Human Pul: 0.11%, Human STH: 0.04%, Human PTR: 0.04%, Human GPi: 0.02%, Human SEP: 0.02%, Human LG: 0.02%
340	Cluster340	COVAR	16641	1.4853	0.0034795	3.6255	0.34102	Splatter	NEUR	VGLUT2	CBLN CCK CHGA CHGB IGF NAMPT NUCB NXPH SCG UBL VGF proSAAS	0	N/A	Pons: 88.3%, Midbrain: 9.5%, Thalamus: 1.6%	Human PB: 67.1%, Human DTg: 14.6%, Human PnEN: 5.1%	PTH2, ONECUT1, LHX9, MAB21L2, PRDM6, AC016044.1, DLK1, LINC01798, C1QL1, ONECUT3	547	0.07584	23209.8	0.62509	0.0042618	40	81	426	0	0.778793	15	67.09	Human PB: 67.09%, Human DTg: 14.63%, Human PnEN: 5.12%, Human IC: 4.20%, Human PAG: 3.84%, Human MG: 1.46%, Human SC: 0.91%, Human PnRF: 0.91%, Human PnAN: 0.55%, Human PAG-DR: 0.37%, Human HTHpo-HTHso: 0.18%, Human PTR: 0.18%, Human HTHpo: 0.18%, Human ETH: 0.18%, Human CEN: 0.18%
160	Cluster160	COVAR	16641	1.5501	0.0034285	3.8772	0.34466	Amygdala excitatory	NEUR	VGLUT1 VGLUT2	CBLN CCK CHGA CHGB NAMPT NUCB UBL UCN VGF proSAAS	0	N/A	Amygdala: 90.3%, Cerebral cortex: 8.9%, Hippocampus: 0.8%	Human BL: 49.4%, Human BM: 21.7%, Human CMN: 13.3%	TFAP2D, DCSTAMP, PTGER3, LINC00334, TG, KLK7, NPFFR2, PLEKHG4B, FAM9B, MSC-AS1	7244	0.0486572	34824.6	0.772973	0.00341014	2888	1702	2653	1	0.398675	11	49.43	Human BL: 49.43%, Human BM: 21.71%, Human CMN: 13.29%, Human A35-A36: 8.92%, Human CEN: 4.56%, Human La: 1.28%, Human CA1: 0.66%, Human CA1U-CA2U-CA3U: 0.07%, Human Sub: 0.04%, Human M1C: 0.01%, Human Idg: 0.01%
397	Cluster397	COVAR	16641	1.2705	0.0028663	4.0335	0.37639	Splatter	NEUR	SER VGLUT3	ADCYAP CBLN CCK CHGA CHGB NAMPT NMB NPB NUCB NXPH SCG TAC UBL VGF proSAAS	0	N/A	Pons: 80.1%, Medulla: 8.1%, Midbrain: 7.6%	Human PnRF: 26.5%, Human PnEN: 26.2%, Human DTg: 23.2%	TPH2, SLC6A4, FEV, SLC18A2, LMX1B, DDC, GATA3, NDNF, VWA5B1, AMIGO2	1316	0.097139	37594.4	0.68318	0.00723571	290	115	911	0	0.692249	27	26.52	Human PnRF: 26.52%, Human PnEN: 26.22%, Human DTg: 23.18%, Human PB: 3.88%, Human PAG: 3.80%, Human IO: 3.27%, Human MoRF-MoEN: 3.12%, Human HTHma: 1.52%, Human MoSR: 1.29%, Human IC: 0.99%, Human SN-RN: 0.99%, Human HTHma-HTHtub: 0.91%, Human SN: 0.84%, Human PAG-DR: 0.61%, Human ANC: 0.53%, Human MoAN: 0.46%, Human HTHpo-HTHso: 0.38%, Human PTR: 0.38%, Human HTHso-HTHtub: 0.30%, Human PnAN: 0.23%, Human MN: 0.15%, Human HTHtub: 0.08%, Human SEP: 0.08%, Human LG: 0.08%, Human BNST: 0.08%, Human PN: 0.08%, Human CM-Pf: 0.08%
398	Cluster398	COVAR	16641	1.1925	0.0028248	3.8485	0.37833	Splatter	NEUR	VGLUT2	ADCYAP CART CBLN CCK CHGA CHGB GAL NAMPT NUCB NXPH SCG TAC UBL VGF proSAAS	0	N/A	Medulla: 86.6%, Pons: 12.8%, Midbrain: 0.2%	Human MoRF-MoEN: 40.5%, Human MoAN: 37.3%, Human MoSR: 8.9%	PHOX2B-AS1, PHOX2B, LINC00682, HOXB3, SLC5A7, SLC6A2, GAL, TH, PHOX2A, HOTAIRM1	2093	0.108215	24090.2	0.703314	0.0106155	123	914	1056	0	0.504539	18	40.47	Human MoRF-MoEN: 40.47%, Human MoAN: 37.27%, Human MoSR: 8.89%, Human PB: 5.02%, Human PnRF: 3.34%, Human PnEN: 1.91%, Human DTg: 1.82%, Human PnAN: 0.67%, Human PAG-DR: 0.14%, Human PAG: 0.10%, Human CMN: 0.05%, Human CM-Pf: 0.05%, Human SEP: 0.05%, Human MN: 0.05%, Human SpC: 0.05%, Human HTHpo-HTHso: 0.05%, Human HTHma-HTHtub: 0.05%, Human CbDN: 0.05%
308	Cluster308	COVAR	16641	1.0067	0.0025921	3.558	0.38862	Upper rhombic lip	0	VGLUT1	ADCYAP AGT CBLN CHGA CHGB NAMPT NUCB SCG UBL proSAAS	UBC	N/A	Cerebellum: 84.5%, Pons: 10.2%, Medulla: 3.6%	Human CBV: 77.8%, Human PnAN: 6.8%, Human CBL: 5.8%	AC017037.5, AC084740.1, EOMES, LMX1A, AL359208.1, CSRP2, AC092957.1, AC108517.2, MPP3, ITGBL1	920	0.127569	14091.1	0.680303	0.00742787	196	484	231	9	0.526087	20	77.83	Human CBV: 77.83%, Human PnAN: 6.85%, Human CBL: 5.76%, Human PnEN: 2.39%, Human MoSR: 1.85%, Human MoAN: 1.09%, Human M1C: 0.98%, Human CbDN: 0.87%, Human IO: 0.54%, Human PnRF: 0.33%, Human PB: 0.33%, Human PAG: 0.22%, Human DTg: 0.22%, Human PN: 0.11%, Human MoRF-MoEN: 0.11%, Human MTG: 0.11%, Human MG: 0.11%, Human LG: 0.11%, Human IC: 0.11%, Human SN-RN: 0.11%
38	Cluster38	COVAR	16641	0.77321	0.0026116	2.7545	0.38947	Committed oligodendrocyte precursor	OLIGO	0	NXPH proSAAS	COP	OPC	Hippocampus: 29.9%, Cerebral cortex: 29.5%, Pons: 7.8%	Human CA1: 8.9%, Human A35r: 6.5%, Human PnEN: 5.6%	GPR17, AC008080.4, FRG2DP, AL512308.1, MDFI, LINC01447, TNS3, BCAS1, ADAM33, MIR503HG	779	0.0473513	8149.98	0.694729	0.00527412	275	132	371	1	0.476252	92	8.86	Human CA1: 8.86%, Human A35r: 6.55%, Human PnEN: 5.65%, Human DGU-CA4Upy: 5.01%, Human DGR-CA4Rpy: 4.75%, Human MTG: 3.59%, Human Sub: 3.21%, Human CA4C-DGC: 3.21%, Human SpC: 2.44%, Human SN: 2.44%, Human SEP: 2.31%, Human CbDN: 2.31%, Human CBV: 2.05%, Human SN-RN: 2.05%, Human TH-TL: 1.54%, Human CA1C-CA3C: 1.28%, Human A25: 1.16%, Human VLN: 1.16%, Human A43: 1.03%, Human GPe: 1.03%, Human CA1-2R: 1.03%, Human CEN: 1.03%, Human A44-A45: 1.03%, Human MoAN: 0.90%, Human Cla: 0.90%, Human NAC: 0.90%, Human HTHso: 0.90%, Human CA1U-CA2U-CA3U: 0.90%, Human Pir: 0.90%, Human LG: 0.90%, Human BL: 0.90%, Human AON: 0.90%, Human A38: 0.90%, Human STG: 0.90%, Human STH: 0.90%, Human V1C: 0.90%, Human CoA: 0.77%, Human ACC: 0.77%, Human A23: 0.77%, Human LEC: 0.77%, Human A13: 0.77%, Human SI: 0.77%, Human M1C: 0.77%, Human MoSR: 0.77%, Human PN: 0.77%, Human MEC: 0.64%, Human Pro: 0.64%, Human Idg: 0.64%, Human CM-Pf: 0.64%, Human CaB: 0.64%, Human CA1R-CA2R-CA3R: 0.64%, Human DGR-CA4: 0.64%, Human PnRF: 0.64%, Human FI: 0.64%, Human ITG: 0.51%, Human A19: 0.51%, Human Pul: 0.51%, Human MoRF-MoEN: 0.51%, Human CMN: 0.39%, Human A35-A36: 0.39%, Human DTg: 0.39%, Human SC: 0.39%, Human Ig: 0.39%, Human PB: 0.39%, Human V2: 0.39%, Human RN: 0.39%, Human A5-A7: 0.39%, Human IC: 0.39%, Human A46: 0.39%, Human BM: 0.39%, Human BNST: 0.26%, Human Pu: 0.26%, Human A40: 0.26%, Human CA2U-CA3U: 0.26%, Human PAG: 0.26%, Human HTHma: 0.26%, Human HTHpo: 0.26%, Human LP: 0.26%, Human MN: 0.26%, Human GPi: 0.26%, Human A32: 0.26%, Human MD: 0.13%, Human S1C: 0.13%, Human IO: 0.13%, Human A14: 0.13%, Human ANC: 0.13%, Human CBL: 0.13%, Human ETH: 0.13%, Human MG: 0.13%, Human PTR: 0.13%, Human CA3R: 0.13%, Human La: 0.13%
51	Cluster51	COVAR	16641	0.3674	0.0016614	2.004	0.42727	Bergmann glia	ASTRO	0	NUCB	0	N/A	Cerebellum: 95.8%, Pons: 1.9%, Medulla: 1.9%	Human CBV: 82.3%, Human CBL: 13.3%, Human MoAN: 1.3%	LINC01727, PAX3, AL627316.1, LCAT, AL355306.2, LINC01726, SMTN, AC098656.1, LGR6, AL449403.3	8041	0.0157456	5965.43	0.70944	0.000835408	2628	4013	1400	0	0.499067	19	82.25	Human CBV: 82.25%, Human CBL: 13.31%, Human MoAN: 1.26%, Human PnAN: 1.19%, Human PnEN: 0.42%, Human IC: 0.35%, Human IO: 0.27%, Human MoRF-MoEN: 0.24%, Human CbDN: 0.24%, Human MoSR: 0.09%, Human PB: 0.09%, Human SpC: 0.09%, Human PnRF: 0.09%, Human DTg: 0.06%, Human GPe: 0.01%, Human RN: 0.01%, Human Pul: 0.01%, Human MN: 0.01%, Human SEP: 0.01%
197	Cluster197	COVAR	16641	0.82258	0.0015291	5.0075	0.43476	Hippocampal CA4	NEUR	VGLUT1	CART CBLN CCK CHGA CHGB IGF NAMPT NUCB PYY UBL VGF proSAAS	0	N/A	Hippocampus: 99.7%, Midbrain: 0.3%, Cerebral cortex: 0.0%	Human DGR-CA4Rpy: 50.3%, Human CA3R: 19.4%, Human DGU-CA4Upy: 14.3%	MORC1, LINC02196, GUCA1C, ABCA13, LATS2, TSPAN18, HLX-AS1, WNK4, AC019127.1, MYPN	2367	0.0292591	64295.6	0.76956	0.00560868	911	679	777	0	0.384875	9	50.32	Human DGR-CA4Rpy: 50.32%, Human CA3R: 19.39%, Human DGU-CA4Upy: 14.28%, Human DGR-CA4: 5.96%, Human CA1-2R: 5.45%, Human CA4C-DGC: 3.63%, Human CA2U-CA3U: 0.63%, Human SN: 0.30%, Human CA1U-CA2U-CA3U: 0.04%
145	Cluster145	COVAR	16641	0.56326	0.00096007	5.3229	0.45786	Deep-layer intratelencephalic	NEUR	VGLUT1 VGLUT2	ADCYAP CBLN CCK CHGA CHGB NAMPT NUCB SCG UBL UCN VGF proSAAS	0	N/A	Cerebral cortex: 65.1%, Hippocampus: 19.6%, Amygdala: 15.0%	Human MEC: 29.7%, Human LEC: 27.4%, Human Sub: 15.1%	AC079163.2, ONECUT1, AC016987.1, LINC02237, TWIST1, LINC01320, DCN, AGBL1, MYBPC1, CLEC19A	4953	0.0384798	56642.1	0.756242	0.00228074	774	1271	2887	21	0.582879	30	29.68	Human MEC: 29.68%, Human LEC: 27.42%, Human Sub: 15.14%, Human Pir: 5.67%, Human BM: 4.54%, Human CMN: 4.32%, Human CA1: 3.86%, Human BL: 2.87%, Human La: 2.00%, Human CEN: 0.75%, Human TH-TL: 0.57%, Human CA1U-CA2U-CA3U: 0.55%, Human CoA: 0.50%, Human A35-A36: 0.44%, Human M1C: 0.42%, Human A38: 0.34%, Human ACC: 0.16%, Human FI: 0.14%, Human Idg: 0.12%, Human SEP: 0.10%, Human A25: 0.08%, Human Cla: 0.08%, Human AON: 0.06%, Human HTHma-HTHtub: 0.04%, Human SI: 0.04%, Human TF: 0.02%, Human GPe: 0.02%, Human DGR-CA4Rpy: 0.02%, Human PTR: 0.02%, Human HTHpo-HTHso: 0.02%
175	Cluster175	COVAR	16641	0.52641	0.00091923	5.5218	0.46203	Amygdala excitatory	NEUR	VGLUT1 VGLUT2	ADCYAP CART CBLN CCK CHGA CHGB GRP NAMPT NTS NUCB PDYN SCG UBL UCN VGF proSAAS	0	L2/3 IT	Cerebral cortex: 91.3%, Hippocampus: 7.3%, Amygdala: 1.2%	Human MEC: 82.6%, Human LEC: 8.2%, Human Sub: 6.4%	AL035446.2, LINC00383, AC009081.2, AL138694.1, AC116345.1, SMIM36, FBLN2, AC113137.1, AC009878.2, CARM1P1	8112	0.0258206	48088.6	0.762571	0.00119563	1596	1810	4702	4	0.579635	17	82.56	Human MEC: 82.56%, Human LEC: 8.23%, Human Sub: 6.40%, Human BM: 0.99%, Human CA1: 0.91%, Human Pir: 0.39%, Human CMN: 0.22%, Human HTHtub: 0.10%, Human M1C: 0.05%, Human HTHma-HTHtub: 0.02%, Human MN: 0.02%, Human TH-TL: 0.02%, Human A35-A36: 0.02%, Human CA1U-CA2U-CA3U: 0.01%, Human GPe: 0.01%, Human DGR-CA4Rpy: 0.01%, Human HTHpo-HTHso: 0.01%
113	Cluster113	COVAR	16641	0.30913	0.00082127	3.5136	0.46495	Miscellaneous	NEUR	VGLUT1	ADCYAP CBLN CCK CHGA CHGB NAMPT NUCB UBL UCN VGF proSAAS	L5-ET	N/A	Cerebral cortex: 100.0%, Amygdala: 0.0%, Hippocampus: 0.0%	Human M1C: 73.3%, Human S1C: 14.1%, Human A43: 8.9%	AC005100.1, LINC02424, AC105213.1, LINC00922, OR51E2, ERG, NAALADL2-AS2, AC128707.1, LINC02008, LINC00943	630	0.0583834	34997.2	0.70769	0.00196277	179	87	363	1	0.57619	9	73.33	Human M1C: 73.33%, Human S1C: 14.13%, Human A43: 8.89%, Human A44-A45: 1.75%, Human A46: 0.63%, Human A32: 0.48%, Human Idg: 0.32%, Human A23: 0.32%, Human A5-A7: 0.16%
414	Cluster414	COVAR	16641	0.27196	0.00065455	3.9594	0.47262	Splatter	NEUR	VGLUT2	ADCYAP CBLN CCK CHGA CHGB NAMPT NMB NPB NUCB NXPH PENK SCG SST TAC UBL VGF proSAAS	0	N/A	Hypothalamus: 90.6%, Midbrain: 8.5%, Thalamus: 0.8%	Human HTHma-HTHtub: 43.2%, Human MN: 14.9%, Human HTHma: 13.8%	SIM1, OTP, METTL11B, EBF3, LINC02505, AL110292.1, STK32B, LHX5-AS1, AL132857.1, AL158013.1	2915	0.0603311	20230.2	0.691233	0.00622319	647	1883	385	0	0.645969	17	43.19	Human HTHma-HTHtub: 43.19%, Human MN: 14.85%, Human HTHma: 13.83%, Human HTHtub: 12.38%, Human SN: 6.93%, Human HTHpo-HTHso: 3.91%, Human HTHso-HTHtub: 2.40%, Human STH: 0.69%, Human PAG-DR: 0.58%, Human PAG: 0.48%, Human SN-RN: 0.41%, Human CM-Pf: 0.10%, Human PTR: 0.10%, Human PB: 0.03%, Human PnEN: 0.03%, Human BNST: 0.03%, Human DTg: 0.03%
48	Cluster48	COVAR	16641	0.092876	0.0003763	2.2806	0.48376	Oligodendrocyte	OLIGO	0	UBL	0	Oligo	Basal forebrain: 47.8%, Thalamus: 42.2%, Hypothalamus: 5.3%	Human GPe: 47.6%, Human CM-Pf: 36.8%, Human MN: 5.3%	AC061958.1, PDE4B-AS1, AL589787.1, LINC01608, MUSK, AC103831.1, AC026746.1, OPALIN, AC093330.1, SPATA22	2190	0.0507991	8773.69	0.752515	0.00180989	190	1969	31	0	0.899087	38	47.63	Human GPe: 47.63%, Human CM-Pf: 36.76%, Human MN: 5.25%, Human STH: 4.06%, Human PB: 1.55%, Human CEN: 0.64%, Human CA1U-CA2U-CA3U: 0.55%, Human SN: 0.50%, Human MD: 0.41%, Human VPL: 0.32%, Human VLN: 0.27%, Human IO: 0.23%, Human LP: 0.23%, Human A38: 0.14%, Human STG: 0.14%, Human IC: 0.14%, Human Idg: 0.09%, Human RN: 0.09%, Human Pul: 0.09%, Human AON: 0.09%, Human Ig: 0.05%, Human HTHso-HTHtub: 0.05%, Human PAG: 0.05%, Human GPi: 0.05%, Human MD-Re: 0.05%, Human DGR-CA4Rpy: 0.05%, Human BL: 0.05%, Human CBL: 0.05%, Human MoAN: 0.05%, Human A32: 0.05%, Human Pu: 0.05%, Human VA: 0.05%, Human TH-TL: 0.05%, Human SN-RN: 0.05%, Human SI: 0.05%, Human S1C: 0.05%, Human CbDN: 0.05%, Human A44-A45: 0.05%
338	Cluster338	COVAR	16641	0.1337	0.00034482	3.6554	0.48541	Splatter	NEUR	VGLUT2	CBLN CHGA CHGB NAMPT NUCB NXPH SCG UBL proSAAS	0	N/A	Medulla: 99.1%, Basal forebrain: 0.6%, Pons: 0.3%	Human MoAN: 53.4%, Human MoSR: 34.0%, Human MoRF-MoEN: 11.7%	LINC02058, AC004080.1, FSHR, HOXD3, ASAH2, EBF1, PPP1R1C, HOXB3, IGFBP7, LNCTAM34A	350	0.113715	19973	0.688585	0.0116714	2	285	63	0	0.814286	6	53.43	Human MoAN: 53.43%, Human MoSR: 34.00%, Human MoRF-MoEN: 11.71%, Human SEP: 0.29%, Human GPe: 0.29%, Human PnRF: 0.29%
50	Cluster50	COVAR	16641	-0.025008	-0.00012197	1.8701	0.50533	Oligodendrocyte	OLIGO	0	0	0	Oligo	Hypothalamus: 90.7%, Thalamus: 3.6%, Basal forebrain: 3.6%	Human MN: 90.7%, Human GPe: 3.6%, Human CM-Pf: 3.5%	PTCSC3, AC012494.2, AL591115.1, AC103831.1, AC093330.1, AL589787.1, AC061958.1, PDE4B-AS1, AC026746.1, AC108721.1	3044	0.0380437	13546.9	0.82427	0.000135339	138	2901	5	0	0.953022	12	90.74	Human MN: 90.74%, Human GPe: 3.61%, Human CM-Pf: 3.52%, Human PB: 1.45%, Human CA1U-CA2U-CA3U: 0.20%, Human SN: 0.13%, Human IO: 0.10%, Human CEN: 0.07%, Human STH: 0.07%, Human VLN: 0.07%, Human CbDN: 0.03%, Human CA1C-CA3C: 0.03%
126	Cluster126	COVAR	16641	-0.082942	-0.00017826	4.1969	0.50788	Upper-layer intratelencephalic	NEUR	VGLUT1 VGLUT2	ADCYAP CBLN CCK CHGA CHGB GRP NAMPT NUCB SCG UBL UCN VGF proSAAS	0	L2/3 IT	Cerebral cortex: 90.8%, Basal forebrain: 3.3%, Hypothalamus: 2.9%	Human FI: 8.2%, Human ACC: 7.9%, Human A25: 7.1%	LINC01090, ADAMTS9-AS1, AC117453.1, AJ009632.2, ADGRF5, AC110014.1, LINC00390, LINC02301, AC060765.1, LINC01478	36970	0.0484495	41240.3	0.752997	0.00325308	10787	9117	16304	762	0.441006	62	11.09	Human A25: 11.09%, Human Idg: 8.75%, Human FI: 8.20%, Human ACC: 7.86%, Human A38: 6.02%, Human AON: 5.44%, Human A13: 4.70%, Human MTG: 3.97%, Human A14: 3.90%, Human A32: 3.86%, Human TH-TL: 3.72%, Human A43: 2.86%, Human HTHso: 2.84%, Human M1C: 2.46%, Human Pir: 1.94%, Human A44-A45: 1.90%, Human Ig: 1.79%, Human A35-A36: 1.71%, Human LEC: 1.66%, Human A46: 1.51%, Human TF: 1.42%, Human A40: 1.39%, Human SEP: 1.36%, Human ITG: 1.21%, Human Cla: 1.16%, Human BM: 1.15%, Human A23: 1.00%, Human Sub: 0.77%, Human CoA: 0.76%, Human SI: 0.74%, Human A5-A7: 0.56%, Human STG: 0.49%, Human A1C: 0.39%, Human A19: 0.28%, Human Pro: 0.27%, Human S1C: 0.22%, Human BNST: 0.12%, Human A29-A30: 0.11%, Human V2: 0.09%, Human PAG-DR: 0.08%, Human CEN: 0.06%, Human La: 0.05%, Human CA1U-CA2U-CA3U: 0.05%, Human CA1C-CA3C: 0.01%, Human CA1R-CA2R-CA3R: 0.01%, Human MN: 0.01%, Human SC: 0.01%, Human PTR: 0.01%, Human BL: 0.00%, Human CMN: 0.00%, Human CM-Pf: 0.00%, Human CA4C-DGC: 0.00%, Human HTHpo: 0.00%, Human HTHma-HTHtub: 0.00%, Human GPe: 0.00%, Human MEC: 0.00%, Human NAC: 0.00%, Human MD: 0.00%, Human SN: 0.00%, Human PnEN: 0.00%, Human IC: 0.00%, Human PAG: 0.00%
321	Cluster321	COVAR	16641	-0.3577	-0.00071002	4.6114	0.53091	Lower rhombic lip	NEUR	VGLUT1 VGLUT2	ADCYAP CBLN CHGA CHGB IGF NAMPT NUCB NXPH SCG UBL VGF proSAAS	0	N/A	Pons: 95.9%, Medulla: 3.3%, Midbrain: 0.4%	Human PnEN: 40.4%, Human PN: 30.9%, Human DTg: 13.1%	IRX2, AL139351.3, GADL1, AC136431.1, NLRP1, CDH23, LINC02476, LINC01798, INSRR, VEPH1	1119	0.071602	30917.8	0.712683	0.0105032	78	208	832	1	0.743521	14	40.39	Human PnEN: 40.39%, Human PN: 30.92%, Human DTg: 13.14%, Human PnRF: 10.90%, Human IO: 1.43%, Human MoAN: 0.89%, Human MoSR: 0.89%, Human PAG: 0.36%, Human CbDN: 0.27%, Human PB: 0.27%, Human PnAN: 0.27%, Human M1C: 0.09%, Human MoRF-MoEN: 0.09%, Human GPi: 0.09%
322	Cluster322	COVAR	16641	-0.42431	-0.0011763	3.3299	0.5507	Lower rhombic lip	NEUR	VGLUT1 VGLUT2	ADCYAP AGT CALCB CART CBLN CHGA CHGB CRH IGF NAMPT NUCB NXPH SCG UBL VGF proSAAS	0	N/A	Pons: 83.9%, Medulla: 15.5%, Cerebral cortex: 0.4%	Human PnEN: 48.0%, Human DTg: 22.6%, Human MoRF-MoEN: 8.5%	LINC01982, AL359208.1, BMP5, AC007422.1, ADAMTS20, SLC5A7, EGFLAM, AL139351.3, INSRR, NTRK1	504	0.0975995	35798.2	0.741763	0.00928163	32	73	397	2	0.787698	11	48.02	Human PnEN: 48.02%, Human DTg: 22.62%, Human MoRF-MoEN: 8.53%, Human PnRF: 8.33%, Human MoSR: 4.96%, Human PnAN: 3.37%, Human MoAN: 1.98%, Human PN: 1.19%, Human PB: 0.40%, Human M1C: 0.40%, Human GPi: 0.20%
432	Cluster432	COVAR	16641	-0.40267	-0.0014139	2.9168	0.5549	Splatter	NEUR	HDC	CBLN CHGA CHGB NAMPT NMB NPB NUCB NXPH SCG SST UBL VGF proSAAS	0	N/A	Hypothalamus: 79.8%, Midbrain: 19.6%, Thalamus: 0.6%	Human HTHma-HTHtub: 31.5%, Human SN: 19.6%, Human HTHtub: 19.5%	HDC, MIR3663HG, LINC02789, SLC18A2, TECRL, QRFPR, TBX3, PPP1R1C, GMNC, AC022433.1	2555	0.0590509	36470.8	0.692164	0.0123275	436	1550	569	0	0.606654	8	31.47	Human HTHma-HTHtub: 31.47%, Human SN: 19.65%, Human HTHtub: 19.49%, Human MN: 14.95%, Human HTHma: 8.88%, Human HTHso-HTHtub: 3.09%, Human HTHpo-HTHso: 1.88%, Human STH: 0.59%
342	Cluster342	COVAR	16641	-0.54911	-0.0015409	3.2238	0.56762	Splatter	NEUR	VGLUT2	ADCYAP ADM CBLN CHGA CHGB IGF NAMPT NUCB NXPH PYY SCG SPX UBL UCN VGF proSAAS	0	N/A	Cerebellum: 97.0%, Pons: 1.8%, Midbrain: 0.8%	Human CbDN: 97.0%, Human PnAN: 1.0%, Human PB: 0.6%	ASAH2, VENTXP1, AF130359.1, LTBP2, LINC01036, AC090993.1, AC007614.1, LINC01524, DIAPH3, AC087855.2	868	0.115885	48453.2	0.764923	0.00342505	16	19	833	0	0.959677	11	97	Human CbDN: 97.00%, Human PnAN: 1.04%, Human PB: 0.58%, Human PTR: 0.35%, Human PAG: 0.23%, Human DTg: 0.23%, Human Pul: 0.12%, Human MoRF-MoEN: 0.12%, Human SC: 0.12%, Human LG: 0.12%, Human SN-RN: 0.12%
314	Cluster314	COVAR	16641	-0.27099	-0.0015837	1.4646	0.57339	Miscellaneous	NEUR	GABA	ADCYAP CHGB IGF KISS NAMPT NPPC NUCB TAC UBL proSAAS	CB-PURK	N/A	Medulla: 35.7%, Pons: 33.3%, Cerebellum: 26.2%	Human CBV: 23.8%, Human PnAN: 21.4%, Human MoAN: 16.7%	PCP2, TRABD2B, ZNF385C, AL109659.1, ATP2A3, LINC02794, IL20RA, NCAM1-AS1, AC092448.1, GNG13	42	0.0809836	38316.9	0.691359	0.00301587	9	29	4	0	0.690476	11	23.81	Human CBV: 23.81%, Human PnAN: 21.43%, Human MoAN: 16.67%, Human MoSR: 14.29%, Human IC: 4.76%, Human PnEN: 4.76%, Human IO: 4.76%, Human PN: 2.38%, Human PB: 2.38%, Human PnRF: 2.38%, Human CBL: 2.38%
52	Cluster52	COVAR	16641	-0.71153	-0.0024379	2.7775	0.60109	Astrocyte	ASTRO	0	AGT	0	Astro	Cerebral cortex: 90.3%, Hypothalamus: 3.9%, Hippocampus: 2.2%	Human MTG: 14.9%, Human STG: 7.9%, Human TH-TL: 6.2%	LINC01727, FGFR3, LINC00499, ZNF98, PRDM16-DT, F3, GJB6, PAPLN, GJA1, OAF	25484	0.00904453	6091.77	0.664277	0.00286302	6251	4306	14724	203	0.577774	70	14.89	Human MTG: 14.89%, Human STG: 7.86%, Human TH-TL: 6.22%, Human HTHso: 3.85%, Human M1C: 3.85%, Human A43: 3.67%, Human Ig: 3.27%, Human A40: 3.17%, Human V2: 2.92%, Human A46: 2.88%, Human A32: 2.77%, Human ITG: 2.57%, Human A19: 2.56%, Human V1C: 2.51%, Human Idg: 2.45%, Human A23: 2.15%, Human A44-A45: 2.14%, Human A13: 2.12%, Human A5-A7: 2.10%, Human S1C: 1.88%, Human ACC: 1.86%, Human Pro: 1.83%, Human TF: 1.83%, Human A25: 1.82%, Human A38: 1.73%, Human A1C: 1.71%, Human CoA: 1.64%, Human A29-A30: 1.63%, Human AON: 1.41%, Human Cla: 1.17%, Human FI: 1.11%, Human A14: 0.86%, Human Sub: 0.77%, Human A35r: 0.74%, Human A35-A36: 0.66%, Human Pir: 0.60%, Human CA4C-DGC: 0.43%, Human CA1U-CA2U-CA3U: 0.32%, Human MEC: 0.26%, Human CA1R-CA2R-CA3R: 0.26%, Human LEC: 0.24%, Human SI: 0.23%, Human BM: 0.18%, Human SEP: 0.17%, Human CA1C-CA3C: 0.14%, Human DGU-CA4Upy: 0.12%, Human CA1-2R: 0.09%, Human Pu: 0.06%, Human CA1: 0.05%, Human HTHpo: 0.03%, Human BL: 0.03%, Human La: 0.03%, Human CMN: 0.03%, Human GPe: 0.02%, Human CA2U-CA3U: 0.02%, Human SC: 0.02%, Human BNST: 0.02%, Human CA3R: 0.01%, Human NAC: 0.01%, Human HTHso-HTHtub: 0.01%, Human HTHtub: 0.01%, Human CEN: 0.01%, Human DGR-CA4Rpy: 0.01%, Human CaB: 0.01%, Human MN: 0.01%, Human HTHpo-HTHso: 0.00%, Human PAG-DR: 0.00%, Human MG: 0.00%, Human MD-Re: 0.00%, Human Pul: 0.00%
319	Cluster319	COVAR	16641	-1.196	-0.0025168	4.3462	0.60841	Lower rhombic lip	NEUR	VGLUT1 VGLUT2	ADCYAP CBLN CHGA CHGB IGF NAMPT NUCB NXPH SCG UBL VGF proSAAS	0	N/A	Pons: 97.8%, Midbrain: 1.2%, Medulla: 1.0%	Human PN: 45.9%, Human PnEN: 25.5%, Human PnRF: 15.0%	LINC00355, IRX2, AL139351.3, AC136431.1, AC093765.2, S100A10, ADAMTS20, LINC02476, CDH23, BARHL1	8164	0.0595331	24030.2	0.705006	0.00564559	1001	3755	3408	0	0.459946	13	45.92	Human PN: 45.92%, Human PnEN: 25.53%, Human PnRF: 14.96%, Human DTg: 10.52%, Human SN: 0.98%, Human PB: 0.65%, Human IO: 0.33%, Human MoRF-MoEN: 0.24%, Human MoSR: 0.24%, Human PAG: 0.22%, Human PnAN: 0.18%, Human MoAN: 0.16%, Human GPi: 0.06%
49	Cluster49	COVAR	16641	-0.56636	-0.0025146	2.0321	0.60976	Oligodendrocyte	OLIGO	0	UBL proSAAS	0	Oligo	Pons: 30.3%, Midbrain: 20.2%, Medulla: 12.2%	Human PnRF: 10.0%, Human SN: 7.6%, Human CbDN: 7.3%	MBOAT1, AC110809.1, AC008945.2, S100A1, AC114485.1, AC007106.2, LINC01445, LINC01549, AC004690.2, S100B	84282	0.0417046	7580.09	0.670348	0.0016473	23784	19762	40386	350	0.479177	106	10.03	Human PnRF: 10.03%, Human SN: 7.55%, Human CbDN: 7.34%, Human SpC: 7.03%, Human PnEN: 6.99%, Human SN-RN: 6.88%, Human PN: 5.11%, Human IO: 4.42%, Human PAG: 3.91%, Human PnAN: 3.40%, Human MoSR: 3.14%, Human DTg: 2.73%, Human MoAN: 2.52%, Human GPi: 2.13%, Human MoRF-MoEN: 2.13%, Human PB: 2.05%, Human GPe: 2.04%, Human STH: 1.98%, Human LP-VPL: 1.81%, Human VLN: 1.74%, Human LG: 1.23%, Human CBV: 0.86%, Human CM: 0.83%, Human CM-Pf: 0.76%, Human LP: 0.61%, Human M1C: 0.53%, Human Pul: 0.53%, Human IC: 0.52%, Human ANC: 0.49%, Human RN: 0.46%, Human PAG-DR: 0.42%, Human CA4C-DGC: 0.38%, Human MG: 0.36%, Human MN: 0.36%, Human VA: 0.35%, Human DGU-CA4Upy: 0.34%, Human VPL: 0.28%, Human SEP: 0.28%, Human PTR: 0.27%, Human CEN: 0.27%, Human CA1R-CA2R-CA3R: 0.27%, Human STG: 0.26%, Human ETH: 0.26%, Human MTG: 0.24%, Human DGR-CA4Rpy: 0.24%, Human SI: 0.23%, Human Cla: 0.21%, Human HTHma: 0.19%, Human MD-Re: 0.17%, Human CA1: 0.16%, Human SC: 0.16%, Human CA1U-CA2U-CA3U: 0.15%, Human Sub: 0.14%, Human MD: 0.13%, Human BNST: 0.12%, Human HTHtub: 0.11%, Human A35r: 0.10%, Human CA1C-CA3C: 0.10%, Human S1C: 0.09%, Human BM: 0.09%, Human CBL: 0.09%, Human V1C: 0.08%, Human HTHma-HTHtub: 0.08%, Human CA1-2R: 0.07%, Human HTHpo-HTHso: 0.07%, Human Pir: 0.07%, Human A29-A30: 0.06%, Human A43: 0.06%, Human HTHpo: 0.05%, Human La: 0.05%, Human CMN: 0.05%, Human A1C: 0.05%, Human CaB: 0.05%, Human BL: 0.05%, Human Pro: 0.05%, Human HTHso-HTHtub: 0.04%, Human A44-A45: 0.03%, Human ACC: 0.03%, Human A13: 0.03%, Human V2: 0.03%, Human CoA: 0.03%, Human TH-TL: 0.03%, Human Pu: 0.03%, Human A5-A7: 0.03%, Human A23: 0.03%, Human Ig: 0.03%, Human A19: 0.02%, Human A46: 0.02%, Human MEC: 0.02%, Human HTHso: 0.02%, Human ITG: 0.02%, Human DGR-CA4: 0.02%, Human A40: 0.02%, Human TF: 0.02%, Human A35-A36: 0.02%, Human Idg: 0.02%, Human CA3R: 0.02%, Human AON: 0.01%, Human NAC: 0.01%, Human LEC: 0.01%, Human CA2U-CA3U: 0.01%, Human FI: 0.01%, Human A25: 0.01%, Human A38: 0.00%, Human A14: 0.00%, Human A32: 0.00%
0	Cluster0	COVAR	16641	-0.28439	-0.0035958	0.71427	0.65474	Miscellaneous	BCELL	0	0	0	N/A	Midbrain: 21.0%, Basal forebrain: 19.0%, Pons: 14.3%	Human GPi: 11.4%, Human SN: 11.4%, Human SN-RN: 4.8%	IGHM, MS4A1, FCRL1, AC244205.1, IGLL5, IGHA1, BLK, IGLC3, IGLC2, IKZF3	105	0.013358	2258.87	0.608113	0.0209886	58	20	27	0	0.552381	46	11.43	Human SN: 11.43%, Human GPi: 11.43%, Human PnEN: 4.76%, Human PnRF: 4.76%, Human GPe: 4.76%, Human SN-RN: 4.76%, Human CbDN: 2.86%, Human CM-Pf: 2.86%, Human ITG: 2.86%, Human CA4C-DGC: 2.86%, Human DGR-CA4Rpy: 2.86%, Human PB: 2.86%, Human CM: 1.90%, Human IC: 1.90%, Human LP: 1.90%, Human PAG: 1.90%, Human IO: 1.90%, Human A35r: 1.90%, Human CA2U-CA3U: 1.90%, Human CBV: 1.90%, Human ANC: 1.90%, Human MTG: 0.95%, Human HTHtub: 0.95%, Human FI: 0.95%, Human ETH: 0.95%, Human Idg: 0.95%, Human Ig: 0.95%, Human LEC: 0.95%, Human LG: 0.95%, Human DTg: 0.95%, Human CEN: 0.95%, Human CA1: 0.95%, Human MD-Re: 0.95%, Human Cla: 0.95%, Human MN: 0.95%, Human MoRF-MoEN: 0.95%, Human PAG-DR: 0.95%, Human SEP: 0.95%, Human Pu: 0.95%, Human A25: 0.95%, Human STH: 0.95%, Human Sub: 0.95%, Human PN: 0.95%, Human TF: 0.95%, Human TH-TL: 0.95%, Human A1C: 0.95%
39	Cluster39	COVAR	16641	-0.85717	-0.0038857	2.1152	0.65735	Committed oligodendrocyte precursor	OLIGO	0	0	COP	N/A	Cerebral cortex: 28.1%, Hippocampus: 19.7%, Amygdala: 14.6%	Human CA1: 7.3%, Human A35r: 5.6%, Human Pir: 3.9%	AC008080.4, GPR17, AC020909.2, APCDD1, ACAN, DCT, AC022433.1, KANK2, FRG2DP, DOCK6	178	0.0356518	8825.29	0.688161	0.0059523	34	17	127	0	0.713483	71	7.3	Human CA1: 7.30%, Human A35r: 5.62%, Human BL: 3.93%, Human CMN: 3.93%, Human Pir: 3.93%, Human CA1C-CA3C: 3.37%, Human SI: 3.37%, Human Sub: 3.37%, Human CA4C-DGC: 2.81%, Human PnEN: 2.81%, Human HTHso: 2.81%, Human CEN: 2.81%, Human NAC: 2.81%, Human MEC: 2.81%, Human Pu: 1.69%, Human CM-Pf: 1.69%, Human CaB: 1.69%, Human PAG: 1.69%, Human VLN: 1.69%, Human BM: 1.69%, Human ANC: 1.69%, Human SN: 1.69%, Human A19: 1.69%, Human A38: 1.69%, Human A25: 1.12%, Human DGU-CA4Upy: 1.12%, Human La: 1.12%, Human DGR-CA4Rpy: 1.12%, Human MN: 1.12%, Human MoRF-MoEN: 1.12%, Human MTG: 1.12%, Human A40: 1.12%, Human STG: 1.12%, Human A35-A36: 0.56%, Human A5-A7: 0.56%, Human HTHpo: 0.56%, Human HTHma: 0.56%, Human GPi: 0.56%, Human GPe: 0.56%, Human FI: 0.56%, Human DTg: 0.56%, Human HTHtub: 0.56%, Human A44-A45: 0.56%, Human CoA: 0.56%, Human CbDN: 0.56%, Human A1C: 0.56%, Human CBV: 0.56%, Human BNST: 0.56%, Human A23: 0.56%, Human CA2U-CA3U: 0.56%, Human VPL: 0.56%, Human IC: 0.56%, Human M1C: 0.56%, Human RN: 0.56%, Human PN: 0.56%, Human PB: 0.56%, Human SN-RN: 0.56%, Human MoAN: 0.56%, Human MD-Re: 0.56%, Human Pro: 0.56%, Human MD: 0.56%, Human TF: 0.56%, Human SpC: 0.56%, Human PnRF: 0.56%, Human TH-TL: 0.56%, Human V1C: 0.56%, Human LEC: 0.56%, Human IO: 0.56%, Human Idg: 0.56%, Human VA: 0.56%, Human ITG: 0.56%
184	Cluster184	COVAR	16641	-1.6958	-0.0043837	3.6369	0.67949	Hippocampal CA1-3	NEUR	VGLUT1	CBLN CCK CHGA CHGB EDN NAMPT NUCB SCG UBL UCN VGF proSAAS	0	N/A	Hippocampus: 100.0%, Amygdala: 0.0%, Cerebral cortex: 0.0%	Human CA1U-CA2U-CA3U: 45.0%, Human CA1: 12.4%, Human DGU-CA4Upy: 11.3%	ESRRAP2, FNDC1, ABCA13, AL356417.2, AC116345.1, LINC01685, GNA14-AS1, LINC02153, AC007877.1, CASC6	7778	0.0439298	48820.2	0.734081	0.00134185	2647	2905	2226	0	0.373489	14	45.01	Human CA1U-CA2U-CA3U: 45.01%, Human CA1: 12.43%, Human DGU-CA4Upy: 11.34%, Human CA1C-CA3C: 9.32%, Human CA2U-CA3U: 6.93%, Human CA1R-CA2R-CA3R: 6.18%, Human CA1-2R: 3.29%, Human CA3R: 2.61%, Human CA4C-DGC: 2.56%, Human DGR-CA4Rpy: 0.19%, Human Sub: 0.08%, Human DGR-CA4: 0.03%, Human CMN: 0.01%, Human BL: 0.01%
318	Cluster318	COVAR	16641	-2.4181	-0.0051718	4.3405	0.71126	Lower rhombic lip	NEUR	VGLUT1 VGLUT2	ADCYAP CBLN CHGA CHGB IGF NAMPT NUCB NXPH SCG UBL VGF proSAAS	0	N/A	Pons: 98.8%, Medulla: 0.7%, Midbrain: 0.5%	Human PN: 54.9%, Human PnEN: 17.1%, Human DTg: 14.1%	AC093765.2, AL139351.3, ADAMTS20, LINC00836, LINC00210, BMP5, AC136431.1, BARHL1, LINC00355, IRX2	7999	0.0616469	29694.8	0.691605	0.00436301	1089	3570	3340	0	0.446306	13	54.94	Human PN: 54.94%, Human PnEN: 17.10%, Human DTg: 14.06%, Human PnRF: 12.06%, Human PB: 0.53%, Human SN: 0.46%, Human IO: 0.38%, Human MoAN: 0.16%, Human GPi: 0.09%, Human MoSR: 0.09%, Human PnAN: 0.06%, Human PAG: 0.04%, Human MoRF-MoEN: 0.03%
313	Cluster313	COVAR	16641	-1.3575	-0.0052741	2.3944	0.71462	Splatter	NEUR	VGLUT2	ADCYAP CHGB NAMPT NPPC NUCB SCG UBL proSAAS	0	N/A	Hippocampus: 41.6%, Cerebral cortex: 36.5%, Amygdala: 7.6%	Human MEC: 14.5%, Human CA4C-DGC: 10.7%, Human DGR-CA4Rpy: 6.7%	AL592463.1, AGTR1, NDNF, TP73, AIM2, PRPH, LINC02770, AC005064.1, LINC01133, SCUBE1	449	0.0289642	16283.7	0.632014	0.0128393	173	152	124	0	0.385301	64	14.48	Human MEC: 14.48%, Human CA4C-DGC: 10.69%, Human DGR-CA4Rpy: 6.68%, Human CA1U-CA2U-CA3U: 6.24%, Human CMN: 6.24%, Human CA1-2R: 4.23%, Human LG: 3.79%, Human Pir: 3.34%, Human CA1R-CA2R-CA3R: 3.34%, Human CA1C-CA3C: 3.12%, Human DGU-CA4Upy: 2.90%, Human SN: 2.90%, Human AON: 2.45%, Human A29-A30: 1.78%, Human MN: 1.56%, Human DGR-CA4: 1.34%, Human CA3R: 1.34%, Human LEC: 1.11%, Human A23: 1.11%, Human A32: 1.11%, Human HTHso: 0.89%, Human Pro: 0.89%, Human STG: 0.89%, Human MTG: 0.89%, Human A25: 0.67%, Human Ig: 0.67%, Human HTHtub: 0.67%, Human V2: 0.67%, Human V1C: 0.67%, Human S1C: 0.67%, Human CoA: 0.67%, Human A43: 0.67%, Human CA2U-CA3U: 0.67%, Human Sub: 0.67%, Human CA1: 0.45%, Human Cla: 0.45%, Human FI: 0.45%, Human CEN: 0.45%, Human A35-A36: 0.45%, Human HTHpo-HTHso: 0.45%, Human HTHso-HTHtub: 0.45%, Human ACC: 0.45%, Human A13: 0.45%, Human PAG: 0.45%, Human SEP: 0.45%, Human Pul: 0.45%, Human TH-TL: 0.45%, Human SC: 0.45%, Human MG: 0.45%, Human A38: 0.22%, Human RN: 0.22%, Human A46: 0.22%, Human A44-A45: 0.22%, Human A40: 0.22%, Human BNST: 0.22%, Human HTHma: 0.22%, Human HTHpo: 0.22%, Human TF: 0.22%, Human A1C: 0.22%, Human ITG: 0.22%, Human Idg: 0.22%, Human M1C: 0.22%, Human A14: 0.22%, Human SI: 0.22%
54	Cluster54	COVAR	16641	-2.0842	-0.0063426	3.1311	0.74718	Astrocyte	ASTRO	0	AGT NUCB	0	Astro	Cerebral cortex: 38.8%, Hippocampus: 33.1%, Amygdala: 22.1%	Human A35r: 18.3%, Human CA1: 15.4%, Human Sub: 12.0%	ETNPPL, LINC00499, GLI3, OBI1-AS1, FGFR3, PAPLN, AC097518.2, GJA1, AL160272.2, RANBP3L	24168	0.012058	8157.09	0.717096	0.00150285	3037	2500	18529	102	0.766675	80	18.31	Human A35r: 18.31%, Human CA1: 15.39%, Human Sub: 11.96%, Human CEN: 7.83%, Human Cla: 3.63%, Human CMN: 3.37%, Human BL: 3.36%, Human BM: 3.31%, Human Pir: 2.99%, Human MEC: 2.83%, Human LEC: 2.67%, Human La: 2.62%, Human CA1U-CA2U-CA3U: 2.11%, Human TH-TL: 2.03%, Human CoA: 1.26%, Human MTG: 1.19%, Human DGU-CA4Upy: 1.11%, Human A38: 0.93%, Human CA1R-CA2R-CA3R: 0.79%, Human FI: 0.78%, Human M1C: 0.64%, Human Idg: 0.58%, Human A35-A36: 0.57%, Human SI: 0.55%, Human CA4C-DGC: 0.50%, Human TF: 0.43%, Human DGR-CA4Rpy: 0.43%, Human STG: 0.41%, Human Ig: 0.39%, Human AON: 0.39%, Human GPe: 0.37%, Human BNST: 0.35%, Human A43: 0.31%, Human A13: 0.31%, Human ACC: 0.30%, Human CA1-2R: 0.30%, Human Pu: 0.27%, Human A1C: 0.27%, Human CA1C-CA3C: 0.26%, Human A25: 0.26%, Human A23: 0.25%, Human Pro: 0.24%, Human ITG: 0.23%, Human A44-A45: 0.21%, Human A32: 0.21%, Human CA2U-CA3U: 0.20%, Human SEP: 0.19%, Human A19: 0.19%, Human SN: 0.18%, Human A40: 0.18%, Human A29-A30: 0.15%, Human A46: 0.14%, Human S1C: 0.11%, Human HTHso: 0.10%, Human VA: 0.10%, Human V2: 0.09%, Human V1C: 0.09%, Human A5-A7: 0.09%, Human HTHpo: 0.08%, Human HTHso-HTHtub: 0.06%, Human HTHtub: 0.06%, Human ANC: 0.06%, Human HTHpo-HTHso: 0.05%, Human CA3R: 0.05%, Human NAC: 0.05%, Human CaB: 0.05%, Human A14: 0.04%, Human HTHma-HTHtub: 0.03%, Human GPi: 0.03%, Human DGR-CA4: 0.03%, Human MN: 0.02%, Human LP: 0.02%, Human Pul: 0.01%, Human STH: 0.01%, Human MG: 0.01%, Human SC: 0.01%, Human LG: 0.00%, Human RN: 0.00%, Human PN: 0.00%, Human VLN: 0.00%
317	Cluster317	COVAR	16641	-2.9296	-0.007078	3.9749	0.76944	Lower rhombic lip	NEUR	VGLUT1 VGLUT2	ADCYAP CALCB CBLN CHGA CHGB IGF NAMPT NUCB NXPH SCG UBL VGF proSAAS	0	N/A	Pons: 97.6%, Medulla: 2.1%, Midbrain: 0.2%	Human PnRF: 36.1%, Human PnEN: 23.6%, Human PN: 22.5%	BMP5, ADAMTS20, AL139351.3, AC093765.2, INSRR, LINC00836, CDH23, AC136431.1, IRX2, EGFLAM	4858	0.0798776	34622.5	0.73546	0.00407671	586	1836	2436	0	0.501441	14	36.15	Human PnRF: 36.15%, Human PnEN: 23.63%, Human PN: 22.54%, Human DTg: 15.09%, Human IO: 1.44%, Human MoRF-MoEN: 0.29%, Human MoAN: 0.25%, Human PB: 0.21%, Human MoSR: 0.16%, Human SN: 0.14%, Human GPi: 0.04%, Human CM-Pf: 0.02%, Human IC: 0.02%, Human MN: 0.02%
55	Cluster55	COVAR	16641	-2.1285	-0.0070665	2.8388	0.7733	Astrocyte	ASTRO	0	AGT NUCB PENK UBL proSAAS	0	Astro	Basal forebrain: 82.4%, Thalamus: 7.0%, Hypothalamus: 5.0%	Human Pu: 19.1%, Human CaB: 17.0%, Human SI: 15.7%	ETNPPL, AC097518.2, PRDM16-DT, AL445259.1, CD38, OBI1-AS1, FGFR3, F3, APOC1, EFEMP1	3576	0.0147676	8860.59	0.706484	0.00336757	943	356	2274	3	0.635906	36	19.1	Human Pu: 19.10%, Human CaB: 16.97%, Human SI: 15.66%, Human NAC: 14.49%, Human GPe: 13.59%, Human VA: 6.94%, Human HTHpo: 4.19%, Human BNST: 2.80%, Human SEP: 1.26%, Human Cla: 0.95%, Human AON: 0.87%, Human MN: 0.42%, Human GPi: 0.42%, Human CA4C-DGC: 0.36%, Human HTHso: 0.34%, Human La: 0.25%, Human CEN: 0.20%, Human Pir: 0.17%, Human CMN: 0.14%, Human BL: 0.11%, Human CA1: 0.11%, Human M1C: 0.08%, Human BM: 0.08%, Human CA1U-CA2U-CA3U: 0.08%, Human SN: 0.08%, Human CoA: 0.06%, Human HTHso-HTHtub: 0.03%, Human HTHtub: 0.03%, Human CA2U-CA3U: 0.03%, Human MEC: 0.03%, Human MTG: 0.03%, Human VLN: 0.03%, Human FI: 0.03%, Human DGR-CA4Rpy: 0.03%, Human CA1R-CA2R-CA3R: 0.03%, Human ANC: 0.03%
57	Cluster57	COVAR	16641	-2.3084	-0.0072094	3.0231	0.77744	Astrocyte	ASTRO	0	AGT	0	Astro	Hippocampus: 66.8%, Basal forebrain: 25.3%, Cerebral cortex: 4.0%	Human DGR-CA4Rpy: 26.6%, Human SEP: 21.1%, Human DGU-CA4Upy: 19.9%	CD38, OBI1-AS1, FGFR3, AL627316.1, AC012405.1, AL137139.2, TNC, LINC02649, GLI3, SLC14A1	6925	0.0195711	6732.13	0.750016	0.00288358	3166	565	3178	16	0.458917	72	26.57	Human DGR-CA4Rpy: 26.57%, Human SEP: 21.11%, Human DGU-CA4Upy: 19.88%, Human CA4C-DGC: 9.00%, Human DGR-CA4: 4.33%, Human CA1: 2.96%, Human Cla: 2.70%, Human CA3R: 2.06%, Human BNST: 1.49%, Human NAC: 1.07%, Human A35r: 0.61%, Human CEN: 0.49%, Human Sub: 0.49%, Human CA1R-CA2R-CA3R: 0.46%, Human CA1C-CA3C: 0.46%, Human Pir: 0.40%, Human ACC: 0.39%, Human A25: 0.38%, Human CoA: 0.38%, Human SI: 0.35%, Human CA1U-CA2U-CA3U: 0.35%, Human FI: 0.29%, Human M1C: 0.27%, Human SN: 0.23%, Human HTHpo: 0.22%, Human CMN: 0.20%, Human AON: 0.19%, Human TH-TL: 0.19%, Human La: 0.17%, Human BL: 0.16%, Human MTG: 0.16%, Human A44-A45: 0.16%, Human A32: 0.16%, Human CA1-2R: 0.16%, Human HTHso: 0.12%, Human Idg: 0.12%, Human BM: 0.12%, Human A14: 0.10%, Human CA2U-CA3U: 0.07%, Human A43: 0.07%, Human VLN: 0.07%, Human A35-A36: 0.06%, Human ANC: 0.04%, Human A29-A30: 0.04%, Human A23: 0.04%, Human GPe: 0.04%, Human ITG: 0.04%, Human A13: 0.04%, Human Pu: 0.04%, Human TF: 0.04%, Human Ig: 0.03%, Human MEC: 0.03%, Human Pro: 0.03%, Human A19: 0.03%, Human HTHso-HTHtub: 0.03%, Human HTHpo-HTHso: 0.03%, Human V1C: 0.03%, Human LP: 0.03%, Human A46: 0.03%, Human Pul: 0.01%, Human S1C: 0.01%, Human A5-A7: 0.01%, Human CaB: 0.01%, Human A40: 0.01%, Human A38: 0.01%, Human STG: 0.01%, Human STH: 0.01%, Human V2: 0.01%, Human A1C: 0.01%, Human LG: 0.01%, Human LEC: 0.01%, Human VA: 0.01%
320	Cluster320	COVAR	16641	-3.1577	-0.007339	3.9586	0.78746	Lower rhombic lip	NEUR	VGLUT1 VGLUT2	ADCYAP CBLN CHGA CHGB IGF NAMPT NUCB NXPH SCG UBL VGF proSAAS	0	N/A	Pons: 90.4%, Medulla: 6.2%, Basal forebrain: 3.2%	Human PN: 27.7%, Human PnEN: 25.8%, Human PnRF: 21.5%	AL139351.3, AC093765.2, IRX2, LINC00355, LINC02476, AC136431.1, BMP5, TINAG, HOXC4, LINC00363	27800	0.055777	23116.2	0.693158	0.0062407	3911	10783	13106	0	0.471439	17	27.65	Human PN: 27.65%, Human PnEN: 25.84%, Human PnRF: 21.47%, Human DTg: 14.50%, Human GPi: 3.17%, Human IO: 2.95%, Human MoSR: 1.32%, Human MoAN: 1.15%, Human PB: 0.77%, Human MoRF-MoEN: 0.74%, Human SN: 0.23%, Human PnAN: 0.14%, Human PAG: 0.03%, Human TF: 0.01%, Human CbDN: 0.01%, Human SEP: 0.01%, Human Pul: 0.00%
58	Cluster58	COVAR	16641	-2.1101	-0.0077365	2.6157	0.79008	Astrocyte	ASTRO	0	AGT UBL proSAAS	0	Astro	Cerebral cortex: 57.1%, Hippocampus: 37.8%, Amygdala: 3.0%	Human CA4C-DGC: 9.8%, Human TH-TL: 5.9%, Human DGR-CA4Rpy: 5.6%	ID3, AQP4, GFAP, FGFR3, MLC1, F3, AGT, MT1G, AL137139.2, EMX2	8021	0.0145376	6046.72	0.651157	0.00240451	1830	1577	4584	30	0.5715	75	9.82	Human CA4C-DGC: 9.82%, Human TH-TL: 5.95%, Human CA1: 5.62%, Human DGR-CA4Rpy: 5.57%, Human MTG: 5.02%, Human DGU-CA4Upy: 4.90%, Human STG: 3.40%, Human CA1C-CA3C: 3.10%, Human CA1U-CA2U-CA3U: 2.51%, Human A32: 2.47%, Human Ig: 2.44%, Human CA1R-CA2R-CA3R: 2.43%, Human Sub: 2.34%, Human MEC: 2.24%, Human Pir: 2.02%, Human Idg: 2.02%, Human A35r: 1.98%, Human A43: 1.94%, Human A44-A45: 1.87%, Human M1C: 1.86%, Human A46: 1.76%, Human A38: 1.50%, Human A35-A36: 1.48%, Human Pro: 1.31%, Human A23: 1.26%, Human V1C: 1.23%, Human ITG: 1.23%, Human CMN: 1.23%, Human A40: 1.18%, Human LEC: 1.18%, Human V2: 1.13%, Human A29-A30: 1.13%, Human AON: 1.12%, Human BM: 1.03%, Human A1C: 1.03%, Human A13: 0.96%, Human FI: 0.95%, Human A14: 0.89%, Human ACC: 0.85%, Human A25: 0.82%, Human A19: 0.77%, Human TF: 0.72%, Human A5-A7: 0.71%, Human S1C: 0.67%, Human CA1-2R: 0.66%, Human CoA: 0.49%, Human DGR-CA4: 0.47%, Human Cla: 0.45%, Human HTHso: 0.31%, Human SEP: 0.30%, Human CA3R: 0.20%, Human HTHtub: 0.14%, Human CA2U-CA3U: 0.14%, Human BL: 0.11%, Human SI: 0.11%, Human CEN: 0.10%, Human CaB: 0.09%, Human SN: 0.07%, Human MG: 0.07%, Human Pul: 0.07%, Human BNST: 0.06%, Human SC: 0.06%, Human NAC: 0.06%, Human LG: 0.05%, Human GPe: 0.05%, Human HTHso-HTHtub: 0.04%, Human HTHpo-HTHso: 0.04%, Human MN: 0.04%, Human VA: 0.02%, Human STH: 0.01%, Human PAG: 0.01%, Human PnRF: 0.01%, Human VLN: 0.01%, Human GPi: 0.01%, Human IC: 0.01%
460	Cluster460	COVAR	16641	-1.4618	-0.0089362	1.8083	0.79056	Thalamic excitatory	NEUR	VGLUT2	ADCYAP ADM CBLN CCK CHGA CHGB GAL NAMPT NMU NUCB NXPH SCG UBL VGF proSAAS	0	N/A	Thalamus: 98.9%, Midbrain: 0.9%, Cerebral cortex: 0.1%	Human CM-Pf: 41.9%, Human CM: 30.5%, Human ETH: 13.0%	LINC01239, DMRTA1, MUC7, AC092445.1, AL159156.1, LINC01151, AC037486.1, ITIH5, SMILR, COL6A5	7103	0.0765891	65944.8	0.749541	0.0235226	979	3055	3059	10	0.430663	16	41.87	Human CM-Pf: 41.87%, Human CM: 30.48%, Human ETH: 12.97%, Human MD-Re: 7.01%, Human Pul: 2.66%, Human LP-VPL: 2.46%, Human MD: 1.04%, Human PAG-DR: 0.58%, Human PTR: 0.34%, Human VLN: 0.28%, Human M1C: 0.14%, Human LP: 0.06%, Human ANC: 0.04%, Human MG: 0.03%, Human VPL: 0.03%, Human SN-RN: 0.01%
21	Cluster21	COVAR	16641	-1.2479	-0.0076228	1.471	0.80187	Vascular	PER	0	AGT IGF UBL	0	VLMC	Thalamus: 28.3%, Pons: 17.9%, Basal forebrain: 9.8%	Human LG: 8.0%, Human Pul: 7.0%, Human PnEN: 6.7%	IFITM2, CARMN, MUSTN1, NOTCH3, GGT5, IFITM3, SLC6A12, MYL9, BGN, ITIH5	1753	0.0367191	2761.26	0.517749	0.013197	582	356	813	2	0.463776	98	8.04	Human LG: 8.04%, Human Pul: 6.96%, Human PnEN: 6.67%, Human GPi: 5.76%, Human SpC: 4.05%, Human LP: 3.82%, Human PnRF: 3.54%, Human CBV: 2.85%, Human SN: 2.51%, Human DTg: 2.45%, Human MoRF-MoEN: 2.34%, Human GPe: 2.28%, Human PN: 2.28%, Human IO: 2.22%, Human CbDN: 2.17%, Human MoAN: 2.17%, Human SN-RN: 2.05%, Human CA1: 1.94%, Human MoSR: 1.77%, Human CM: 1.65%, Human PnAN: 1.65%, Human STH: 1.60%, Human MTG: 1.43%, Human A35r: 1.37%, Human CM-Pf: 1.31%, Human SEP: 1.25%, Human CA4C-DGC: 1.25%, Human PB: 1.25%, Human VLN: 1.20%, Human PAG: 1.03%, Human Sub: 0.91%, Human VPL: 0.91%, Human M1C: 0.86%, Human STG: 0.80%, Human CA1R-CA2R-CA3R: 0.74%, Human PAG-DR: 0.68%, Human MG: 0.63%, Human MN: 0.63%, Human SC: 0.63%, Human ETH: 0.57%, Human CBL: 0.51%, Human IC: 0.51%, Human MD-Re: 0.46%, Human ANC: 0.40%, Human MD: 0.40%, Human CEN: 0.34%, Human LP-VPL: 0.34%, Human BL: 0.34%, Human HTHpo: 0.34%, Human CA3R: 0.29%, Human Ig: 0.29%, Human A29-A30: 0.29%, Human HTHma-HTHtub: 0.29%, Human A44-A45: 0.29%, Human A46: 0.29%, Human RN: 0.29%, Human V1C: 0.29%, Human CMN: 0.23%, Human DGR-CA4Rpy: 0.23%, Human BNST: 0.23%, Human CoA: 0.23%, Human CA1U-CA2U-CA3U: 0.23%, Human A25: 0.23%, Human HTHma: 0.23%, Human A43: 0.23%, Human Pir: 0.23%, Human PTR: 0.23%, Human A40: 0.23%, Human A32: 0.17%, Human Pu: 0.17%, Human V2: 0.17%, Human Idg: 0.17%, Human DGU-CA4Upy: 0.17%, Human A23: 0.17%, Human S1C: 0.17%, Human CaB: 0.17%, Human MEC: 0.17%, Human FI: 0.17%, Human A1C: 0.11%, Human A5-A7: 0.11%, Human A38: 0.11%, Human A13: 0.11%, Human CA1C-CA3C: 0.11%, Human CA2U-CA3U: 0.11%, Human HTHpo-HTHso: 0.11%, Human HTHtub: 0.11%, Human CA1-2R: 0.06%, Human A14: 0.06%, Human TH-TL: 0.06%, Human TF: 0.06%, Human SI: 0.06%, Human Pro: 0.06%, Human NAC: 0.06%, Human LEC: 0.06%, Human ACC: 0.06%, Human AON: 0.06%, Human Cla: 0.06%, Human BM: 0.06%
53	Cluster53	COVAR	16641	-2.6423	-0.0092269	2.6954	0.83652	Astrocyte	ASTRO	0	AGT NUCB	0	Astro	Hippocampus: 96.3%, Cerebral cortex: 1.5%, Basal forebrain: 1.3%	Human CA4C-DGC: 23.9%, Human DGR-CA4Rpy: 18.3%, Human CA1: 18.1%	LINC00499, GLI3, OAF, ETNPPL, PRDM16-DT, CD38, AC097518.2, FGFR3, OBI1-AS1, AL137139.2	4803	0.0102573	7602.59	0.705371	0.0019245	1866	421	2511	5	0.522798	48	23.92	Human CA4C-DGC: 23.92%, Human DGR-CA4Rpy: 18.28%, Human CA1: 18.13%, Human DGU-CA4Upy: 17.72%, Human CA1R-CA2R-CA3R: 6.83%, Human CA1C-CA3C: 5.54%, Human CA3R: 1.77%, Human DGR-CA4: 1.04%, Human CA1U-CA2U-CA3U: 1.00%, Human Sub: 0.90%, Human CA1-2R: 0.73%, Human A35r: 0.62%, Human SI: 0.46%, Human CA2U-CA3U: 0.44%, Human BM: 0.44%, Human Pu: 0.35%, Human Cla: 0.33%, Human BL: 0.25%, Human M1C: 0.15%, Human Pir: 0.15%, Human CMN: 0.10%, Human SEP: 0.08%, Human MTG: 0.06%, Human A1C: 0.04%, Human GPe: 0.04%, Human CoA: 0.04%, Human ACC: 0.04%, Human A25: 0.04%, Human CEN: 0.04%, Human A44-A45: 0.04%, Human A38: 0.04%, Human Idg: 0.04%, Human A13: 0.02%, Human La: 0.02%, Human CaB: 0.02%, Human HTHso-HTHtub: 0.02%, Human ITG: 0.02%, Human BNST: 0.02%, Human MEC: 0.02%, Human Pro: 0.02%, Human A23: 0.02%, Human A29-A30: 0.02%, Human A32: 0.02%, Human STG: 0.02%, Human A43: 0.02%, Human Pul: 0.02%, Human FI: 0.02%, Human A46: 0.02%
431	Cluster431	COVAR	16641	-3.391	-0.0094096	3.3317	0.84561	Splatter	NEUR	HDC VGLUT2	CART CBLN CHGA CHGB KISS NAMPT NPPC NUCB NXPH PENK POMC SCG TAC UBL VGF proSAAS	0	N/A	Hypothalamus: 99.7%, Midbrain: 0.2%, Cerebral cortex: 0.0%	Human MN: 57.0%, Human HTHma-HTHtub: 14.2%, Human HTHso-HTHtub: 13.8%	PGR, TBX3, PGR-AS1, AC004870.4, AC026765.3, CALCR, POMC, NR5A2, ESR1, C14orf39	2691	0.0404493	35841	0.706356	0.00667511	1814	544	333	0	0.674099	11	56.97	Human MN: 56.97%, Human HTHma-HTHtub: 14.23%, Human HTHso-HTHtub: 13.79%, Human HTHtub: 12.30%, Human HTHma: 2.30%, Human SN: 0.19%, Human HTHpo-HTHso: 0.07%, Human BNST: 0.04%, Human A35-A36: 0.04%, Human GPe: 0.04%, Human ANC: 0.04%
56	Cluster56	COVAR	16641	-3.7459	-0.01005	3.4438	0.86163	Astrocyte	ASTRO	0	AGT	0	Astro	Hypothalamus: 30.0%, Thalamus: 21.5%, Amygdala: 14.3%	Human HTHso: 21.4%, Human VLN: 10.7%, Human HTHtub: 7.1%	TNC, GFAP, OBI1-AS1, FGFR3, GJA1, AC012405.1, EFEMP1, AQP4, SLC14A1, ETNPPL	1672	0.0316107	4833.81	0.699126	0.00967908	251	214	1201	6	0.718301	94	21.41	Human HTHso: 21.41%, Human VLN: 10.71%, Human HTHtub: 7.12%, Human CoA: 6.52%, Human Pir: 3.35%, Human Pul: 2.69%, Human La: 2.51%, Human CM-Pf: 2.33%, Human CA1: 2.03%, Human PnEN: 1.97%, Human Sub: 1.91%, Human CMN: 1.91%, Human ANC: 1.61%, Human A35r: 1.32%, Human CEN: 1.20%, Human LG: 1.20%, Human BL: 1.14%, Human AON: 1.08%, Human SI: 1.08%, Human FI: 1.08%, Human CA1U-CA2U-CA3U: 1.08%, Human NAC: 0.96%, Human A44-A45: 0.96%, Human LP: 0.84%, Human DTg: 0.84%, Human MEC: 0.78%, Human BNST: 0.72%, Human MoAN: 0.72%, Human CA4C-DGC: 0.72%, Human IO: 0.66%, Human M1C: 0.60%, Human PB: 0.60%, Human ACC: 0.60%, Human PN: 0.60%, Human PTR: 0.60%, Human CA3R: 0.60%, Human SEP: 0.60%, Human PAG: 0.54%, Human CA1R-CA2R-CA3R: 0.54%, Human IC: 0.54%, Human CM: 0.48%, Human A25: 0.48%, Human HTHma-HTHtub: 0.48%, Human MD-Re: 0.48%, Human MoSR: 0.42%, Human MN: 0.42%, Human SC: 0.36%, Human PnRF: 0.36%, Human CA1C-CA3C: 0.36%, Human CaB: 0.36%, Human MD: 0.36%, Human A14: 0.36%, Human DGR-CA4: 0.30%, Human BM: 0.30%, Human VPL: 0.30%, Human MoRF-MoEN: 0.30%, Human HTHpo: 0.24%, Human Idg: 0.24%, Human A38: 0.24%, Human SN: 0.24%, Human HTHpo-HTHso: 0.24%, Human PnAN: 0.24%, Human MTG: 0.24%, Human Pu: 0.24%, Human ETH: 0.24%, Human Pro: 0.18%, Human Ig: 0.18%, Human SpC: 0.18%, Human DGU-CA4Upy: 0.18%, Human ITG: 0.18%, Human A35-A36: 0.18%, Human GPe: 0.18%, Human PAG-DR: 0.18%, Human A5-A7: 0.18%, Human DGR-CA4Rpy: 0.12%, Human TH-TL: 0.12%, Human A43: 0.12%, Human A40: 0.12%, Human A32: 0.12%, Human CA2U-CA3U: 0.12%, Human MG: 0.12%, Human LP-VPL: 0.12%, Human LEC: 0.12%, Human CbDN: 0.12%, Human Cla: 0.12%, Human A46: 0.12%, Human V2: 0.06%, Human A19: 0.06%, Human V1C: 0.06%, Human HTHma: 0.06%, Human SN-RN: 0.06%, Human TF: 0.06%, Human GPi: 0.06%, Human CA1-2R: 0.06%
22	Cluster22	COVAR	16641	-1.8407	-0.010241	1.635	0.86986	Vascular	PER	0	IGF	0	VLMC	Thalamus: 34.2%, Cerebral cortex: 15.9%, Basal forebrain: 10.2%	Human CBV: 6.7%, Human CM: 5.4%, Human LP: 5.3%	CARMN, NOTCH3, SLC6A12, ITIH5, GGT5, SLC12A7, IFITM2, LINC02147, CYSLTR2, BGN	1856	0.0295339	3559.66	0.607943	0.0129321	634	345	868	9	0.467672	105	6.68	Human CBV: 6.68%, Human CM: 5.39%, Human LP: 5.28%, Human Pul: 4.47%, Human GPi: 3.61%, Human LP-VPL: 3.29%, Human LG: 3.12%, Human PnEN: 2.96%, Human GPe: 2.64%, Human ANC: 2.64%, Human MTG: 2.59%, Human A35r: 2.37%, Human MD-Re: 2.37%, Human SN: 2.32%, Human VLN: 2.21%, Human PnRF: 2.05%, Human SN-RN: 1.99%, Human CA1: 1.72%, Human PN: 1.72%, Human CbDN: 1.56%, Human MD: 1.56%, Human SEP: 1.45%, Human DGR-CA4Rpy: 1.19%, Human CM-Pf: 1.13%, Human MoAN: 1.02%, Human M1C: 0.97%, Human CA4C-DGC: 0.92%, Human Pu: 0.92%, Human STH: 0.92%, Human CEN: 0.86%, Human MN: 0.86%, Human CBL: 0.86%, Human A43: 0.75%, Human STG: 0.75%, Human BL: 0.70%, Human PB: 0.70%, Human DGU-CA4Upy: 0.70%, Human FI: 0.70%, Human ETH: 0.70%, Human IO: 0.65%, Human DTg: 0.59%, Human HTHso: 0.59%, Human VA: 0.59%, Human BM: 0.59%, Human Sub: 0.54%, Human ITG: 0.54%, Human CA1R-CA2R-CA3R: 0.54%, Human SI: 0.54%, Human Cla: 0.48%, Human A19: 0.48%, Human RN: 0.48%, Human V1C: 0.48%, Human SC: 0.48%, Human TH-TL: 0.48%, Human MoSR: 0.43%, Human A44-A45: 0.43%, Human LEC: 0.43%, Human CoA: 0.38%, Human BNST: 0.38%, Human CA1U-CA2U-CA3U: 0.38%, Human A13: 0.38%, Human SpC: 0.38%, Human La: 0.38%, Human V2: 0.38%, Human Pir: 0.38%, Human PnAN: 0.38%, Human HTHtub: 0.38%, Human TF: 0.38%, Human CA3R: 0.32%, Human PAG-DR: 0.32%, Human DGR-CA4: 0.32%, Human A1C: 0.32%, Human PAG: 0.27%, Human A46: 0.27%, Human Pro: 0.27%, Human A40: 0.27%, Human A25: 0.27%, Human HTHma-HTHtub: 0.27%, Human CA1C-CA3C: 0.27%, Human HTHma: 0.27%, Human NAC: 0.27%, Human MEC: 0.27%, Human IC: 0.27%, Human CaB: 0.27%, Human VPL: 0.27%, Human MG: 0.22%, Human A5-A7: 0.22%, Human A35-A36: 0.22%, Human MoRF-MoEN: 0.22%, Human CA2U-CA3U: 0.22%, Human CMN: 0.22%, Human Ig: 0.22%, Human AON: 0.22%, Human Idg: 0.16%, Human S1C: 0.16%, Human CA1-2R: 0.16%, Human A38: 0.16%, Human ACC: 0.11%, Human PTR: 0.11%, Human A29-A30: 0.11%, Human A23: 0.11%, Human A32: 0.05%, Human HTHpo-HTHso: 0.05%, Human HTHpo: 0.05%, Human A14: 0.05%
68	Cluster68	COVAR	16641	-1.4347	-0.01066	1.215	0.88117	Ependymal	CHRP EPEN	0	AGT NTS NUCB UBL proSAAS	0	N/A	Medulla: 29.8%, Pons: 23.1%, Thalamus: 13.7%	Human MoRF-MoEN: 17.9%, Human PnEN: 12.2%, Human SEP: 11.5%	FAM183A, C11orf88, RASSF9, DTHD1, ODF3B, FOXJ1, CFAP157, ADGB, AC013470.2, CAPSL	459	0.0483415	6679.62	0.51599	0.0209973	179	112	168	0	0.389978	31	17.86	Human MoRF-MoEN: 17.86%, Human PnEN: 12.20%, Human SEP: 11.55%, Human PnAN: 7.84%, Human MoSR: 7.63%, Human PAG-DR: 5.23%, Human Pul: 5.23%, Human MoAN: 4.36%, Human ETH: 3.05%, Human ANC: 2.83%, Human SC: 2.40%, Human CA3R: 2.40%, Human CA1U-CA2U-CA3U: 2.40%, Human DTg: 2.18%, Human MD: 1.96%, Human BNST: 1.96%, Human PAG: 1.53%, Human HTHma: 0.87%, Human CbDN: 0.87%, Human CA4C-DGC: 0.87%, Human PB: 0.65%, Human CA1C-CA3C: 0.65%, Human VLN: 0.65%, Human HTHpo-HTHso: 0.65%, Human PTR: 0.44%, Human HTHso-HTHtub: 0.44%, Human SN-RN: 0.44%, Human NAC: 0.22%, Human CA1-2R: 0.22%, Human PnRF: 0.22%, Human IC: 0.22%
335	Cluster335	COVAR	16641	-4.5023	-0.012399	3.4729	0.90257	Splatter	NEUR	VGLUT2	ADCYAP CBLN CHGA CHGB CRH IGF NAMPT NUCB PENK PTHLH SCG SST UBL VGF proSAAS	0	N/A	Medulla: 78.3%, Pons: 15.9%, Midbrain: 4.8%	Human IO: 70.8%, Human PnRF: 13.5%, Human MoSR: 3.2%	HSPD1P8, AC092445.1, LINC00331, POU4F1, TES, HOXD3, AC096773.1, PDLIM1, AC093772.1, LINC00581	993	0.180974	31000	0.707753	0.0286725	115	232	646	0	0.650554	21	70.8	Human IO: 70.80%, Human PnRF: 13.49%, Human MoSR: 3.22%, Human MoRF-MoEN: 3.02%, Human PAG-DR: 2.11%, Human DTg: 1.51%, Human MoAN: 1.31%, Human PTR: 1.11%, Human SC: 0.91%, Human PnEN: 0.70%, Human SN: 0.60%, Human HTHpo-HTHso: 0.20%, Human PB: 0.20%, Human CM-Pf: 0.10%, Human MG: 0.10%, Human IC: 0.10%, Human VLN: 0.10%, Human BNST: 0.10%, Human GPe: 0.10%, Human ETH: 0.10%, Human STH: 0.10%
337	Cluster337	COVAR	16641	-4.5238	-0.011707	3.3754	0.9099	Splatter	NEUR	GABA	CALCB CHGA CHGB IGF NAMPT NPPC NUCB NXPH PNOC POMC PYY SCG UBL VGF proSAAS	0	N/A	Basal forebrain: 81.9%, Midbrain: 17.6%, Hypothalamus: 0.5%	Human GPi: 53.9%, Human GPe: 26.4%, Human SN: 16.1%	ONECUT1, ASAH2, AC016044.1, LHX1-DT, KANK4, LINC00922, LINC02520, ZNF676, LHX1, MARCHF11-AS1	193	0.219245	45029.8	0.714482	0.00188019	5	185	3	0	0.958549	6	53.89	Human GPi: 53.89%, Human GPe: 26.42%, Human SN: 16.06%, Human SN-RN: 1.55%, Human SI: 1.55%, Human HTHma-HTHtub: 0.52%
70	Cluster70	COVAR	16641	-2.7813	-0.014027	1.8177	0.93699	Ependymal	EPEN	0	AGT NTS NUCB proSAAS	0	N/A	Thalamus: 41.0%, Amygdala: 21.3%, Midbrain: 17.1%	Human MD: 22.3%, Human BNST: 21.0%, Human MD-Re: 7.1%	DTHD1, ADGB, AC020718.1, AL672167.1, AC013470.2, CFAP157, AC093689.1, CROCC2, RASSF9, TTC29	310	0.0360638	6642.47	0.716552	0.0183163	115	39	156	0	0.503226	24	22.26	Human MD: 22.26%, Human BNST: 20.97%, Human MD-Re: 7.10%, Human PAG-DR: 6.77%, Human HTHtub: 6.13%, Human IC: 5.81%, Human ANC: 4.84%, Human PnAN: 4.52%, Human PnEN: 4.52%, Human ETH: 4.19%, Human SC: 3.87%, Human CM-Pf: 2.58%, Human CbDN: 1.61%, Human SEP: 1.29%, Human HTHpo-HTHso: 0.65%, Human PTR: 0.32%, Human CBV: 0.32%, Human CA1: 0.32%, Human PAG: 0.32%, Human HTHpo: 0.32%, Human PB: 0.32%, Human CA3R: 0.32%, Human HTHso-HTHtub: 0.32%, Human CEN: 0.32%
60	Cluster60	COVAR	16641	-3.9497	-0.014494	2.5636	0.93829	Astrocyte	ASTRO	0	AGT proSAAS	0	Astro	Thalamus: 37.1%, Midbrain: 31.3%, Pons: 16.8%	Human SN-RN: 10.3%, Human SN: 9.3%, Human Pul: 8.4%	TNC, SLC14A1, GJA1, SDC4, OBI1-AS1, HPSE2, RASL12, AC012405.1, EFEMP1, EDNRB	25366	0.0164595	4076.22	0.663689	0.00199342	10056	5599	9708	3	0.396436	65	10.29	Human SN-RN: 10.29%, Human SN: 9.27%, Human Pul: 8.42%, Human LP: 6.82%, Human PnRF: 5.82%, Human PAG: 4.85%, Human GPi: 4.13%, Human CM-Pf: 3.89%, Human DTg: 3.34%, Human PB: 3.19%, Human VLN: 3.15%, Human LP-VPL: 2.55%, Human STH: 2.14%, Human PnEN: 2.03%, Human MD-Re: 1.94%, Human PAG-DR: 1.92%, Human MD: 1.88%, Human PnAN: 1.76%, Human LG: 1.66%, Human IC: 1.61%, Human CM: 1.44%, Human HTHpo-HTHso: 1.27%, Human PTR: 1.22%, Human SEP: 1.21%, Human SC: 1.16%, Human HTHso-HTHtub: 1.12%, Human ANC: 1.09%, Human MoRF-MoEN: 1.05%, Human BNST: 0.94%, Human RN: 0.93%, Human MN: 0.84%, Human MG: 0.79%, Human PN: 0.68%, Human HTHma-HTHtub: 0.62%, Human HTHpo: 0.59%, Human GPe: 0.55%, Human ETH: 0.54%, Human VPL: 0.53%, Human HTHtub: 0.44%, Human CbDN: 0.37%, Human MoAN: 0.35%, Human VA: 0.32%, Human CEN: 0.27%, Human SI: 0.24%, Human IO: 0.20%, Human HTHma: 0.19%, Human SpC: 0.09%, Human CMN: 0.09%, Human Pir: 0.04%, Human MoSR: 0.03%, Human Sub: 0.03%, Human Pu: 0.03%, Human CA1U-CA2U-CA3U: 0.02%, Human CA1: 0.02%, Human CBL: 0.01%, Human BM: 0.01%, Human M1C: 0.01%, Human CA1-2R: 0.00%, Human CA4C-DGC: 0.00%, Human CBV: 0.00%, Human AON: 0.00%, Human CoA: 0.00%, Human A25: 0.00%, Human A35r: 0.00%, Human NAC: 0.00%
23	Cluster23	COVAR	16641	-2.6601	-0.014245	1.6962	0.94158	Vascular	0	0	IGF	0	VLMC	Thalamus: 48.8%, Cerebral cortex: 25.0%, Basal forebrain: 10.7%	Human Pul: 31.0%, Human STG: 7.1%, Human LP: 6.0%	ITIH5, SLC6A12, SLC6A13, ATP1A2, DCN, PRELP, COLEC12, IFITM2, MUSTN1, TFPI	84	0.0149884	2054.15	0.564226	0.0155529	43	14	27	0	0.511905	33	30.95	Human Pul: 30.95%, Human STG: 7.14%, Human LP: 5.95%, Human GPi: 4.76%, Human CA1: 3.57%, Human GPe: 3.57%, Human DGR-CA4Rpy: 3.57%, Human MTG: 3.57%, Human LG: 2.38%, Human Ig: 2.38%, Human VLN: 2.38%, Human MD-Re: 2.38%, Human V2: 2.38%, Human CBV: 2.38%, Human CA1U-CA2U-CA3U: 1.19%, Human MN: 1.19%, Human DGU-CA4Upy: 1.19%, Human VPL: 1.19%, Human ANC: 1.19%, Human CaB: 1.19%, Human HTHtub: 1.19%, Human Cla: 1.19%, Human FI: 1.19%, Human CM-Pf: 1.19%, Human ETH: 1.19%, Human Pro: 1.19%, Human V1C: 1.19%, Human A19: 1.19%, Human S1C: 1.19%, Human SN-RN: 1.19%, Human A23: 1.19%, Human A44-A45: 1.19%, Human A40: 1.19%
62	Cluster62	COVAR	16641	-3.8427	-0.014915	2.4207	0.94378	Astrocyte	ASTRO	0	ADM AGT proSAAS	0	Astro	Basal forebrain: 40.2%, Cerebellum: 19.3%, Midbrain: 16.2%	Human GPi: 30.1%, Human CbDN: 18.1%, Human SN: 10.1%	TNC, ANGPTL4, AC012405.1, GFAP, CPAMD8, AC073941.1, SLC14A1, GJA1, AL627316.1, CD44	24821	0.0348129	3797.31	0.648652	0.00144277	10439	5949	8416	17	0.420571	76	30.08	Human GPi: 30.08%, Human CbDN: 18.12%, Human SN: 10.08%, Human GPe: 9.12%, Human PnRF: 3.84%, Human SN-RN: 3.74%, Human STH: 2.66%, Human PnEN: 2.49%, Human PB: 2.05%, Human PnAN: 1.95%, Human VLN: 1.37%, Human PAG: 1.08%, Human PN: 0.97%, Human CBV: 0.79%, Human Pul: 0.78%, Human LG: 0.75%, Human CM-Pf: 0.68%, Human DTg: 0.63%, Human SI: 0.55%, Human VA: 0.50%, Human ANC: 0.43%, Human CBL: 0.41%, Human HTHpo-HTHso: 0.41%, Human MN: 0.36%, Human CA1: 0.35%, Human LP: 0.35%, Human SEP: 0.35%, Human LP-VPL: 0.33%, Human RN: 0.33%, Human MoRF-MoEN: 0.32%, Human MG: 0.31%, Human IO: 0.30%, Human PTR: 0.27%, Human PAG-DR: 0.25%, Human CM: 0.25%, Human SC: 0.25%, Human IC: 0.25%, Human MoAN: 0.21%, Human SpC: 0.17%, Human BNST: 0.16%, Human VPL: 0.15%, Human CA1U-CA2U-CA3U: 0.12%, Human HTHma-HTHtub: 0.12%, Human HTHso-HTHtub: 0.12%, Human MoSR: 0.12%, Human MD: 0.10%, Human HTHma: 0.09%, Human MD-Re: 0.09%, Human ETH: 0.09%, Human CA4C-DGC: 0.09%, Human HTHpo: 0.08%, Human M1C: 0.07%, Human Sub: 0.07%, Human HTHtub: 0.06%, Human Pu: 0.06%, Human CMN: 0.06%, Human CEN: 0.06%, Human DGU-CA4Upy: 0.02%, Human CA3R: 0.02%, Human Pir: 0.01%, Human A35r: 0.01%, Human CA1R-CA2R-CA3R: 0.01%, Human CA1C-CA3C: 0.01%, Human BL: 0.01%, Human DGR-CA4Rpy: 0.01%, Human MTG: 0.01%, Human A29-A30: 0.01%, Human A35-A36: 0.00%, Human BM: 0.00%, Human V2: 0.00%, Human LEC: 0.00%, Human ACC: 0.00%, Human A46: 0.00%, Human La: 0.00%, Human A23: 0.00%, Human CaB: 0.00%
18	Cluster18	COVAR	16641	-1.8571	-0.016292	1.0482	0.96177	Vascular	ENDO	0	NAMPT NUCB	ARTERIOLE ARTERY	N/A	Cerebral cortex: 23.3%, Medulla: 16.4%, Thalamus: 14.6%	Human A35r: 10.4%, Human IO: 7.3%, Human MN: 6.9%	MECOM, CLDN5, MGP, FLT1, HLA-E, TM4SF1, SMAD6, EPAS1, KLF2, CXCL2	451	0.0239194	3259.51	0.592016	0.0100424	113	131	207	0	0.45898	66	10.42	Human A35r: 10.42%, Human IO: 7.32%, Human MoAN: 6.87%, Human MN: 6.87%, Human Pul: 5.76%, Human PN: 3.33%, Human LG: 3.33%, Human CM-Pf: 3.33%, Human MTG: 3.10%, Human CA1: 3.10%, Human SN: 2.88%, Human PnEN: 2.66%, Human CA4C-DGC: 2.22%, Human Pir: 2.22%, Human IC: 2.22%, Human PnRF: 2.00%, Human MoSR: 1.55%, Human SEP: 1.55%, Human CA3R: 1.55%, Human GPe: 1.33%, Human BM: 1.33%, Human CBL: 1.33%, Human CBV: 1.33%, Human TH-TL: 1.33%, Human CoA: 1.33%, Human SpC: 1.11%, Human CA1U-CA2U-CA3U: 1.11%, Human DGR-CA4Rpy: 0.89%, Human CA1C-CA3C: 0.89%, Human FI: 0.89%, Human CA1-2R: 0.89%, Human A32: 0.89%, Human A44-A45: 0.89%, Human CMN: 0.67%, Human V2: 0.67%, Human LP: 0.67%, Human HTHma: 0.67%, Human A35-A36: 0.67%, Human MoRF-MoEN: 0.67%, Human MEC: 0.44%, Human Sub: 0.44%, Human PnAN: 0.44%, Human TF: 0.44%, Human CbDN: 0.44%, Human V1C: 0.44%, Human VLN: 0.44%, Human DGR-CA4: 0.44%, Human ITG: 0.44%, Human MD: 0.44%, Human GPi: 0.22%, Human VPL: 0.22%, Human HTHma-HTHtub: 0.22%, Human BNST: 0.22%, Human ANC: 0.22%, Human ACC: 0.22%, Human CA2U-CA3U: 0.22%, Human HTHso: 0.22%, Human PTR: 0.22%, Human M1C: 0.22%, Human PB: 0.22%, Human PAG-DR: 0.22%, Human PAG: 0.22%, Human SI: 0.22%, Human MD-Re: 0.22%, Human SN-RN: 0.22%, Human Pu: 0.22%
67	Cluster67	COVAR	16641	-2.863	-0.016624	1.5814	0.96487	Ependymal	CHRP EPEN	0	AGT NAMPT NTS NUCB UBL proSAAS	0	N/A	Medulla: 52.7%, Spinal cord: 22.3%, Pons: 17.8%	Human SpC: 22.3%, Human MoRF-MoEN: 21.5%, Human MoAN: 18.7%	DTHD1, ADGB, RASSF9, CFAP157, AC013470.2, AC093689.1, AL672167.1, TTC29, LRRC77P, ODF3B	651	0.0336017	5496.53	0.693627	0.0212734	121	117	413	0	0.634409	16	22.27	Human SpC: 22.27%, Human MoRF-MoEN: 21.51%, Human MoAN: 18.74%, Human MoSR: 12.44%, Human PnAN: 12.44%, Human PnEN: 3.23%, Human IC: 2.61%, Human DTg: 2.15%, Human PAG-DR: 1.54%, Human HTHma: 1.08%, Human SN-RN: 0.77%, Human PAG: 0.61%, Human BL: 0.15%, Human CM-Pf: 0.15%, Human CA1: 0.15%, Human CbDN: 0.15%
73	Cluster73	COVAR	16641	-3.3867	-0.016641	1.8594	0.96571	Ependymal	EPEN	0	AGT NTS NUCB proSAAS	0	N/A	Hippocampus: 85.9%, Amygdala: 8.2%, Basal forebrain: 1.9%	Human CA1: 69.3%, Human BL: 5.4%, Human DGU-CA4Upy: 3.0%	DTHD1, ADGB, AC020718.1, CFAP157, AL672167.1, RASSF9, AC093689.1, AC019330.1, AC013470.2, CROCC2	907	0.00786867	5698.48	0.740719	0.023189	86	35	786	0	0.866593	33	69.35	Human CA1: 69.35%, Human BL: 5.40%, Human DGU-CA4Upy: 2.98%, Human Sub: 2.87%, Human CA1U-CA2U-CA3U: 2.87%, Human CA4C-DGC: 2.54%, Human CA1C-CA3C: 2.21%, Human CMN: 1.87%, Human CA3R: 1.43%, Human CA1R-CA2R-CA3R: 1.21%, Human SEP: 0.99%, Human HTHpo-HTHso: 0.88%, Human MD: 0.55%, Human PAG-DR: 0.44%, Human NAC: 0.44%, Human BNST: 0.44%, Human La: 0.33%, Human CaB: 0.33%, Human Pul: 0.33%, Human PnEN: 0.33%, Human HTHtub: 0.33%, Human CA2U-CA3U: 0.22%, Human CbDN: 0.22%, Human PnAN: 0.22%, Human ANC: 0.22%, Human DGR-CA4Rpy: 0.22%, Human IC: 0.11%, Human MoAN: 0.11%, Human HTHso: 0.11%, Human BM: 0.11%, Human A43: 0.11%, Human SI: 0.11%, Human ETH: 0.11%
69	Cluster69	COVAR	16641	-2.7682	-0.016866	1.5107	0.96654	Ependymal	EPEN	0	AGT NAMPT NTS NUCB UBL proSAAS	0	N/A	Hippocampus: 69.2%, Basal forebrain: 11.2%, Amygdala: 7.6%	Human CA1: 17.4%, Human CA1U-CA2U-CA3U: 16.7%, Human CA4C-DGC: 11.0%	DTHD1, CFAP157, RASSF9, ADGB, FAM183A, C11orf88, AC013470.2, AC020718.1, FOXJ1, AC093689.1	724	0.0227035	7073.15	0.580179	0.020167	190	211	323	0	0.446133	37	17.4	Human CA1: 17.40%, Human CA1U-CA2U-CA3U: 16.71%, Human CA4C-DGC: 11.05%, Human CA1R-CA2R-CA3R: 8.70%, Human DGU-CA4Upy: 8.15%, Human SEP: 6.08%, Human NAC: 4.28%, Human CA1C-CA3C: 3.18%, Human Pul: 3.04%, Human BL: 2.62%, Human CMN: 2.21%, Human CA3R: 2.07%, Human BNST: 1.93%, Human ANC: 1.38%, Human PAG-DR: 1.38%, Human ETH: 1.10%, Human HTHpo-HTHso: 0.97%, Human CA2U-CA3U: 0.83%, Human CaB: 0.83%, Human DTg: 0.83%, Human DGR-CA4Rpy: 0.69%, Human PnAN: 0.69%, Human La: 0.41%, Human IC: 0.41%, Human PAG: 0.41%, Human MoSR: 0.41%, Human SC: 0.28%, Human MD-Re: 0.28%, Human Sub: 0.28%, Human CEN: 0.28%, Human VA: 0.28%, Human MoRF-MoEN: 0.14%, Human BM: 0.14%, Human CA1-2R: 0.14%, Human HTHso-HTHtub: 0.14%, Human VLN: 0.14%, Human SN: 0.14%
59	Cluster59	COVAR	16641	-4.2539	-0.017558	2.2523	0.97052	Astrocyte	ASTRO	0	ADM AGT	0	Astro	Pons: 36.2%, Cerebellum: 36.1%, Medulla: 10.9%	Human CbDN: 36.1%, Human PnEN: 13.6%, Human PnRF: 13.0%	LGR6, SDC4, ITPRID1, FGFR3, SLC14A1, SLC7A10, AC090809.1, GJB6, GFAP, PYGM	4062	0.0248359	3590.68	0.659929	0.00318761	1484	902	1674	2	0.412112	33	36.07	Human CbDN: 36.07%, Human PnEN: 13.56%, Human PnRF: 13.00%, Human MoAN: 5.66%, Human PN: 4.65%, Human LG: 4.48%, Human MoRF-MoEN: 4.16%, Human SpC: 2.63%, Human PnAN: 2.46%, Human SN: 2.44%, Human STH: 2.36%, Human PAG: 1.50%, Human DTg: 1.50%, Human SN-RN: 1.11%, Human PB: 0.98%, Human IC: 0.89%, Human IO: 0.81%, Human MoSR: 0.30%, Human VLN: 0.27%, Human PAG-DR: 0.25%, Human LP-VPL: 0.22%, Human MN: 0.15%, Human MG: 0.10%, Human LP: 0.07%, Human SEP: 0.07%, Human GPi: 0.05%, Human PTR: 0.05%, Human GPe: 0.05%, Human M1C: 0.05%, Human CBV: 0.02%, Human HTHtub: 0.02%, Human CM-Pf: 0.02%, Human VPL: 0.02%
71	Cluster71	COVAR	16641	-3.5053	-0.017492	1.8354	0.97191	Ependymal	EPEN	0	AGT NAMPT NTS NUCB proSAAS	0	N/A	Basal forebrain: 41.0%, Hypothalamus: 26.7%, Thalamus: 14.5%	Human CaB: 20.4%, Human SEP: 17.0%, Human BNST: 12.2%	DTHD1, ADGB, AC013470.2, AL672167.1, CFAP157, AC093689.1, CROCC2, TTC29, RASSF9, LMNTD1	476	0.0292622	8127.46	0.728039	0.00788007	80	99	297	0	0.62395	25	20.38	Human CaB: 20.38%, Human SEP: 17.02%, Human BNST: 12.18%, Human HTHtub: 9.66%, Human MN: 9.03%, Human VA: 7.35%, Human HTHpo: 4.20%, Human ANC: 3.78%, Human NAC: 3.57%, Human HTHma: 2.94%, Human CM-Pf: 2.94%, Human IC: 1.47%, Human DTg: 1.05%, Human PAG-DR: 0.84%, Human BL: 0.84%, Human PAG: 0.42%, Human Pul: 0.42%, Human HTHpo-HTHso: 0.42%, Human CA1: 0.21%, Human SC: 0.21%, Human MoAN: 0.21%, Human CA1C-CA3C: 0.21%, Human HTHso-HTHtub: 0.21%, Human La: 0.21%, Human HTHma-HTHtub: 0.21%
65	Cluster65	COVAR	16641	-4.474	-0.018588	2.234	0.97738	Ependymal	EPEN	0	AGT NTS NUCB UBL proSAAS	0	N/A	Midbrain: 28.4%, Hippocampus: 12.5%, Pons: 12.5%	Human PnEN: 10.2%, Human PAG-DR: 9.1%, Human PAG: 9.1%	DTHD1, ADGB, AC093689.1, CFAP157, AC013470.2, LMNTD1, RASSF9, TTC29, AL672167.1, MAP3K19	88	0.0679701	10655.6	0.727639	0.00611965	15	14	59	0	0.670455	34	10.23	Human PnEN: 10.23%, Human PAG: 9.09%, Human PAG-DR: 9.09%, Human CA1: 7.95%, Human MoRF-MoEN: 6.82%, Human IC: 5.68%, Human BNST: 4.55%, Human MoAN: 3.41%, Human SN-RN: 3.41%, Human MN: 3.41%, Human SEP: 3.41%, Human VA: 2.27%, Human SpC: 2.27%, Human CM-Pf: 2.27%, Human CEN: 2.27%, Human HTHma: 2.27%, Human CbDN: 2.27%, Human MD-Re: 1.14%, Human MoSR: 1.14%, Human DTg: 1.14%, Human CaB: 1.14%, Human MD: 1.14%, Human CA1R-CA2R-CA3R: 1.14%, Human CA1U-CA2U-CA3U: 1.14%, Human BL: 1.14%, Human HTHtub: 1.14%, Human HTHpo-HTHso: 1.14%, Human HTHpo: 1.14%, Human CMN: 1.14%, Human CA3R: 1.14%, Human DGU-CA4Upy: 1.14%, Human SC: 1.14%, Human Pul: 1.14%, Human PnAN: 1.14%
15	Cluster15	COVAR	16641	-2.4348	-0.018736	1.2148	0.97747	Vascular	ENDO	0	EDN NAMPT NUCB	CAP	Endo	Cerebral cortex: 23.2%, Hippocampus: 15.7%, Thalamus: 15.3%	Human A35r: 8.6%, Human CBV: 6.6%, Human CA1: 4.8%	CLDN5, ABCG2, FLT1, MECOM, IFI27, TM4SF18, HLA-E, CAVIN2, FLI1, SLC38A5	2746	0.0241244	3281.85	0.600418	0.00720933	710	505	1522	9	0.554261	103	8.63	Human A35r: 8.63%, Human CBV: 6.55%, Human CA1: 4.84%, Human SpC: 4.44%, Human CA4C-DGC: 3.28%, Human Pul: 3.20%, Human MTG: 3.17%, Human LP: 3.13%, Human PnRF: 2.99%, Human PnEN: 2.73%, Human Sub: 2.33%, Human LG: 2.15%, Human PN: 2.15%, Human GPe: 1.89%, Human MoAN: 1.89%, Human SN-RN: 1.68%, Human DTg: 1.68%, Human IO: 1.68%, Human VLN: 1.42%, Human PnAN: 1.31%, Human DGR-CA4Rpy: 1.24%, Human ANC: 1.17%, Human CbDN: 1.17%, Human MoRF-MoEN: 1.13%, Human SN: 1.13%, Human CM-Pf: 1.09%, Human CMN: 1.06%, Human SEP: 1.06%, Human FI: 1.06%, Human MoSR: 0.98%, Human DGU-CA4Upy: 0.98%, Human M1C: 0.95%, Human BL: 0.91%, Human Pir: 0.87%, Human CA1R-CA2R-CA3R: 0.76%, Human MN: 0.76%, Human HTHtub: 0.73%, Human A44-A45: 0.73%, Human CA3R: 0.73%, Human STG: 0.69%, Human PAG: 0.69%, Human CEN: 0.66%, Human PB: 0.66%, Human CA1C-CA3C: 0.66%, Human VPL: 0.62%, Human V2: 0.58%, Human BM: 0.55%, Human Ig: 0.55%, Human A1C: 0.51%, Human Cla: 0.51%, Human GPi: 0.51%, Human S1C: 0.51%, Human MD: 0.51%, Human A43: 0.47%, Human IC: 0.47%, Human Pu: 0.47%, Human MD-Re: 0.47%, Human CBL: 0.47%, Human DGR-CA4: 0.47%, Human ACC: 0.44%, Human STH: 0.44%, Human V1C: 0.40%, Human La: 0.40%, Human Pro: 0.40%, Human SC: 0.40%, Human ETH: 0.40%, Human TH-TL: 0.36%, Human LP-VPL: 0.33%, Human A25: 0.29%, Human A5-A7: 0.29%, Human A13: 0.29%, Human PAG-DR: 0.29%, Human CoA: 0.29%, Human SI: 0.29%, Human CA1-2R: 0.22%, Human A23: 0.22%, Human TF: 0.22%, Human Idg: 0.22%, Human PTR: 0.18%, Human RN: 0.18%, Human A40: 0.18%, Human CaB: 0.18%, Human HTHma-HTHtub: 0.18%, Human HTHma: 0.18%, Human A35-A36: 0.15%, Human VA: 0.15%, Human A19: 0.15%, Human CM: 0.15%, Human ITG: 0.15%, Human A46: 0.11%, Human A38: 0.11%, Human HTHso: 0.11%, Human AON: 0.11%, Human MEC: 0.11%, Human LEC: 0.11%, Human BNST: 0.11%, Human CA1U-CA2U-CA3U: 0.11%, Human CA2U-CA3U: 0.11%, Human A29-A30: 0.07%, Human HTHpo-HTHso: 0.07%, Human A14: 0.07%, Human MG: 0.07%, Human HTHpo: 0.04%
17	Cluster17	COVAR	16641	-2.1447	-0.019422	1.0413	0.98028	Vascular	ENDO	0	EDN NAMPT NUCB UBL	VENOUS	Endo	Hypothalamus: 26.7%, Medulla: 21.8%, Pons: 15.8%	Human MN: 13.9%, Human IO: 9.9%, Human HTHso: 8.9%	IL1R1, VCAM1, CLDN5, VWF, CLEC2B, ICAM1, SERPINE1, ZFP36, PLA1A, MECOM	101	0.0292473	5335.99	0.636429	0.00454722	22	33	46	0	0.455446	23	13.86	Human MN: 13.86%, Human IO: 9.90%, Human HTHso: 8.91%, Human CBV: 7.92%, Human MoSR: 7.92%, Human PnEN: 5.94%, Human PN: 5.94%, Human LG: 4.95%, Human SpC: 4.95%, Human SN: 4.95%, Human MoAN: 3.96%, Human HTHma: 2.97%, Human CoA: 2.97%, Human BM: 2.97%, Human CBL: 1.98%, Human PnRF: 1.98%, Human PnAN: 1.98%, Human ANC: 0.99%, Human CMN: 0.99%, Human HTHma-HTHtub: 0.99%, Human TH-TL: 0.99%, Human Pir: 0.99%, Human SN-RN: 0.99%
316	Cluster316	COVAR	16641	-7.3727	-0.019454	3.5664	0.98064	Lower rhombic lip	NEUR	VGLUT1 VGLUT2	ADCYAP CALCB CBLN CHGA CHGB CRH GAL IGF NAMPT NUCB NXPH SCG UBL VGF proSAAS	0	N/A	Pons: 76.6%, Medulla: 22.0%, Midbrain: 0.6%	Human PnEN: 53.4%, Human MoAN: 10.7%, Human DTg: 8.7%	ADAMTS20, NTRK1, AL139351.3, INSRR, BARHL1, AC022239.1, AL359208.1, CDH23, IRX2, HOXD3	1939	0.0976241	41527	0.700591	0.00816966	193	542	1194	10	0.615781	15	53.38	Human PnEN: 53.38%, Human MoAN: 10.68%, Human DTg: 8.72%, Human PnRF: 8.30%, Human MoRF-MoEN: 6.40%, Human PN: 4.80%, Human MoSR: 3.82%, Human IO: 1.13%, Human PnAN: 1.08%, Human M1C: 0.52%, Human SN: 0.52%, Human PB: 0.31%, Human CbDN: 0.21%, Human PAG: 0.10%, Human GPi: 0.05%
336	Cluster336	COVAR	16641	-7.4527	-0.019479	3.4892	0.98365	Splatter	NEUR	VGLUT2 VGLUT3	AGT CBLN CCK CHGA CHGB GAL NAMPT NPPC NTS NUCB NXPH POMC SCG SST UBL proSAAS	0	N/A	Midbrain: 91.5%, Thalamus: 8.1%, Medulla: 0.3%	Human SN-RN: 59.7%, Human PAG: 18.3%, Human CM-Pf: 7.7%	NKX6-1, FAM83B, ASAH2, LINC00261, EBF3, SIM1, ONECUT1, FOXA2, AC024230.1, AC079148.3	1263	0.0842242	43235	0.66723	0.00468583	172	933	158	0	0.738717	14	59.7	Human SN-RN: 59.70%, Human PAG: 18.29%, Human CM-Pf: 7.68%, Human SN: 5.54%, Human PAG-DR: 4.51%, Human PTR: 2.85%, Human RN: 0.48%, Human MG: 0.32%, Human MoAN: 0.16%, Human SC: 0.16%, Human MoRF-MoEN: 0.08%, Human MoSR: 0.08%, Human VLN: 0.08%, Human HTHma: 0.08%
16	Cluster16	COVAR	16641	-3.2209	-0.020368	1.4797	0.98524	Vascular	ENDO	0	NAMPT NUCB	CAP	Endo	Cerebral cortex: 25.5%, Hippocampus: 17.8%, Midbrain: 8.4%	Human A35r: 14.8%, Human CA1: 5.6%, Human SpC: 4.1%	CLDN5, MECOM, VWF, FLT1, ABCG2, FLI1, NOSTRIN, LINC02147, TGM2, CFH	1046	0.0260467	4283.28	0.684556	0.00454854	191	199	648	8	0.619503	95	14.82	Human A35r: 14.82%, Human CA1: 5.64%, Human CBV: 4.11%, Human SpC: 4.11%, Human IO: 3.63%, Human SN: 3.63%, Human SEP: 3.63%, Human CA4C-DGC: 3.35%, Human Sub: 3.25%, Human SN-RN: 2.77%, Human MN: 2.20%, Human DGR-CA4Rpy: 2.10%, Human MTG: 2.01%, Human GPi: 1.82%, Human PN: 1.63%, Human Pul: 1.53%, Human CMN: 1.53%, Human CbDN: 1.53%, Human MoAN: 1.34%, Human M1C: 1.24%, Human DGU-CA4Upy: 1.24%, Human GPe: 1.24%, Human PnRF: 1.15%, Human PnEN: 1.05%, Human LG: 1.05%, Human MD: 1.05%, Human TH-TL: 1.05%, Human BM: 1.05%, Human BL: 0.96%, Human MoRF-MoEN: 0.96%, Human ANC: 0.96%, Human V2: 0.96%, Human LP: 0.86%, Human PB: 0.86%, Human HTHso: 0.76%, Human VA: 0.76%, Human PnAN: 0.76%, Human CEN: 0.67%, Human Pir: 0.67%, Human HTHtub: 0.57%, Human CA1-2R: 0.57%, Human CA3R: 0.57%, Human CBL: 0.57%, Human CM-Pf: 0.57%, Human SI: 0.57%, Human DTg: 0.57%, Human Pu: 0.57%, Human VLN: 0.57%, Human MoSR: 0.57%, Human PAG: 0.57%, Human FI: 0.48%, Human HTHma-HTHtub: 0.38%, Human PAG-DR: 0.38%, Human SC: 0.38%, Human HTHma: 0.38%, Human RN: 0.38%, Human BNST: 0.38%, Human A44-A45: 0.38%, Human A43: 0.38%, Human Idg: 0.29%, Human CA1C-CA3C: 0.29%, Human CA1R-CA2R-CA3R: 0.29%, Human MD-Re: 0.29%, Human IC: 0.29%, Human ITG: 0.29%, Human A1C: 0.29%, Human STG: 0.29%, Human A35-A36: 0.19%, Human CA1U-CA2U-CA3U: 0.19%, Human MEC: 0.19%, Human V1C: 0.19%, Human Pro: 0.19%, Human ACC: 0.19%, Human CoA: 0.19%, Human DGR-CA4: 0.19%, Human ETH: 0.19%, Human A29-A30: 0.19%, Human Ig: 0.19%, Human A46: 0.19%, Human A5-A7: 0.19%, Human A25: 0.10%, Human A14: 0.10%, Human A23: 0.10%, Human AON: 0.10%, Human A38: 0.10%, Human A32: 0.10%, Human VPL: 0.10%, Human CA2U-CA3U: 0.10%, Human HTHpo-HTHso: 0.10%, Human TF: 0.10%, Human STH: 0.10%, Human NAC: 0.10%, Human LP-VPL: 0.10%, Human Cla: 0.10%, Human CaB: 0.10%
14	Cluster14	COVAR	16641	-2.8084	-0.020503	1.263	0.9869	Vascular	ENDO	0	EDN NAMPT	ARTERIOLE CAP	Endo	Hippocampus: 23.8%, Cerebral cortex: 23.3%, Thalamus: 10.3%	Human A35r: 14.0%, Human CA1: 8.7%, Human CBV: 5.5%	CLDN5, FLT1, ABCG2, MECOM, CD34, SMAD6, SOX18, EPAS1, SEMA3G, HLA-E	748	0.0196283	3133.08	0.624385	0.00724394	153	104	485	6	0.648396	91	14.04	Human A35r: 14.04%, Human CA1: 8.69%, Human CBV: 5.48%, Human SpC: 5.35%, Human CA4C-DGC: 5.21%, Human PnEN: 4.28%, Human Sub: 3.34%, Human CA3R: 2.14%, Human M1C: 2.01%, Human Pul: 1.87%, Human SEP: 1.87%, Human MoAN: 1.74%, Human LG: 1.74%, Human PnRF: 1.74%, Human LP: 1.60%, Human PN: 1.60%, Human CMN: 1.47%, Human MoSR: 1.34%, Human CbDN: 1.34%, Human MTG: 1.20%, Human BM: 1.20%, Human DGR-CA4Rpy: 1.07%, Human CM-Pf: 1.07%, Human CBL: 0.94%, Human GPe: 0.94%, Human ANC: 0.94%, Human IO: 0.94%, Human HTHtub: 0.94%, Human MoRF-MoEN: 0.94%, Human HTHso: 0.94%, Human PnAN: 0.94%, Human SN-RN: 0.94%, Human SN: 0.94%, Human CA1R-CA2R-CA3R: 0.80%, Human MN: 0.80%, Human DGU-CA4Upy: 0.80%, Human CA1C-CA3C: 0.67%, Human VLN: 0.67%, Human BL: 0.67%, Human DTg: 0.67%, Human MD-Re: 0.67%, Human IC: 0.53%, Human PB: 0.53%, Human PAG: 0.53%, Human STG: 0.53%, Human ITG: 0.53%, Human A43: 0.53%, Human Pro: 0.53%, Human STH: 0.53%, Human Ig: 0.40%, Human Cla: 0.40%, Human TH-TL: 0.40%, Human CEN: 0.40%, Human CA1-2R: 0.40%, Human GPi: 0.40%, Human ETH: 0.27%, Human DGR-CA4: 0.27%, Human CaB: 0.27%, Human A1C: 0.27%, Human V2: 0.27%, Human A23: 0.27%, Human MD: 0.27%, Human FI: 0.27%, Human SI: 0.27%, Human A25: 0.27%, Human S1C: 0.27%, Human Pu: 0.27%, Human ACC: 0.27%, Human CA2U-CA3U: 0.27%, Human MG: 0.27%, Human A32: 0.13%, Human A5-A7: 0.13%, Human A46: 0.13%, Human CA1U-CA2U-CA3U: 0.13%, Human A35-A36: 0.13%, Human A40: 0.13%, Human A19: 0.13%, Human BNST: 0.13%, Human VPL: 0.13%, Human CM: 0.13%, Human PTR: 0.13%, Human PAG-DR: 0.13%, Human NAC: 0.13%, Human RN: 0.13%, Human MEC: 0.13%, Human LP-VPL: 0.13%, Human LEC: 0.13%, Human SC: 0.13%, Human HTHpo-HTHso: 0.13%, Human HTHma: 0.13%, Human Pir: 0.13%
74	Cluster74	COVAR	16641	-4.3515	-0.020638	1.9348	0.98774	Ependymal	CHRP EPEN	0	AGT NUCB proSAAS	0	N/A	Basal forebrain: 68.3%, Thalamus: 13.3%, Medulla: 7.3%	Human SEP: 67.8%, Human DGR-CA4Rpy: 6.0%, Human MD: 4.3%	DTHD1, ADGB, AC020718.1, AL672167.1, AC013470.2, CFAP157, AC093689.1, CROCC2, TTC29, RASSF9	795	0.0217555	6456.79	0.718707	0.0179022	121	111	563	0	0.708176	23	67.8	Human SEP: 67.80%, Human DGR-CA4Rpy: 6.04%, Human MD: 4.28%, Human MoAN: 3.90%, Human Pul: 3.40%, Human MoSR: 3.02%, Human ETH: 2.26%, Human ANC: 1.89%, Human PAG-DR: 1.38%, Human BNST: 1.01%, Human CA1R-CA2R-CA3R: 0.88%, Human MD-Re: 0.75%, Human VLN: 0.63%, Human SC: 0.63%, Human PnAN: 0.50%, Human MoRF-MoEN: 0.38%, Human NAC: 0.38%, Human CA4C-DGC: 0.25%, Human MG: 0.13%, Human IC: 0.13%, Human PTR: 0.13%, Human CaB: 0.13%, Human SN-RN: 0.13%
64	Cluster64	COVAR	16641	-4.3304	-0.021329	1.8047	0.99178	Astrocyte	ASTRO	0	ADM AGT NAMPT NUCB SPX	0	Astro	Hypothalamus: 93.0%, Amygdala: 1.6%, Thalamus: 1.6%	Human MN: 92.5%, Human CEN: 1.2%, Human CA3R: 0.6%	AC112253.1, AC098656.1, NAA11, LINC01094, CD44, AL627316.1, AC012405.1, AC073941.1, AC072022.1, AC093535.1	1181	0.0207592	12870.8	0.790287	0.000196461	98	1024	59	0	0.867062	30	92.55	Human MN: 92.55%, Human CEN: 1.19%, Human CA3R: 0.59%, Human CA1: 0.51%, Human GPi: 0.51%, Human LG: 0.42%, Human SEP: 0.42%, Human ANC: 0.42%, Human PB: 0.34%, Human SN: 0.34%, Human Pul: 0.25%, Human HTHpo: 0.25%, Human PnEN: 0.17%, Human BNST: 0.17%, Human Sub: 0.17%, Human GPe: 0.17%, Human HTHtub: 0.17%, Human PAG-DR: 0.17%, Human CMN: 0.17%, Human CM: 0.17%, Human AON: 0.08%, Human BL: 0.08%, Human PnRF: 0.08%, Human CA1U-CA2U-CA3U: 0.08%, Human RN: 0.08%, Human VLN: 0.08%, Human MD-Re: 0.08%, Human ETH: 0.08%, Human VA: 0.08%, Human NAC: 0.08%
66	Cluster66	COVAR	16641	-3.4355	-0.022228	1.4167	0.99234	Ependymal	CHRP EPEN	0	AGT NTS NUCB UBL proSAAS	0	N/A	Medulla: 83.1%, Pons: 16.0%, Midbrain: 0.4%	Human MoAN: 42.7%, Human MoSR: 22.2%, Human MoRF-MoEN: 18.2%	DTHD1, ADGB, RASSF9, AC020718.1, CFAP157, AC013470.2, ODF3B, FAM183A, C11orf88, AC093689.1	445	0.034611	4724.47	0.613782	0.0160559	114	207	124	0	0.465169	8	42.7	Human MoAN: 42.70%, Human MoSR: 22.25%, Human MoRF-MoEN: 18.20%, Human PnAN: 15.06%, Human PnEN: 0.90%, Human PAG-DR: 0.45%, Human BNST: 0.22%, Human SEP: 0.22%
4	Cluster4	COVAR	16641	-2.617	-0.022337	1.0522	0.99355	Microglia	MGL	0	NAMPT	0	Micro-PVM	Spinal cord: 31.8%, Pons: 26.0%, Medulla: 13.2%	Human SpC: 31.8%, Human MN: 11.5%, Human PnEN: 11.4%	SRGN, RGS1, GPR183, CD69, HLA-DRA, OLR1, TNFRSF1B, IFI30, CXCR4, CD74	745	0.013653	2439.64	0.672263	0.00522089	176	135	434	0	0.58255	51	31.81	Human SpC: 31.81%, Human MN: 11.54%, Human PnEN: 11.41%, Human PN: 8.72%, Human IO: 6.58%, Human PnRF: 4.16%, Human MoAN: 4.16%, Human PAG: 2.55%, Human MoSR: 2.15%, Human SN: 1.61%, Human GPi: 1.61%, Human IC: 1.34%, Human HTHma: 1.07%, Human CA4C-DGC: 0.81%, Human PnAN: 0.81%, Human SEP: 0.67%, Human SC: 0.67%, Human DTg: 0.67%, Human A38: 0.40%, Human CA2U-CA3U: 0.40%, Human ETH: 0.40%, Human CMN: 0.40%, Human CoA: 0.40%, Human SN-RN: 0.40%, Human Pul: 0.27%, Human VA: 0.27%, Human DGU-CA4Upy: 0.27%, Human MG: 0.27%, Human LG: 0.27%, Human TH-TL: 0.27%, Human MoRF-MoEN: 0.27%, Human PB: 0.27%, Human HTHma-HTHtub: 0.27%, Human CA1U-CA2U-CA3U: 0.27%, Human Pir: 0.27%, Human RN: 0.27%, Human LEC: 0.13%, Human ANC: 0.13%, Human BNST: 0.13%, Human LP: 0.13%, Human CA1R-CA2R-CA3R: 0.13%, Human CEN: 0.13%, Human CBV: 0.13%, Human MTG: 0.13%, Human PAG-DR: 0.13%, Human HTHpo-HTHso: 0.13%, Human Pu: 0.13%, Human CbDN: 0.13%, Human CaB: 0.13%, Human Sub: 0.13%, Human CBL: 0.13%
19	Cluster19	COVAR	16641	-3.26	-0.022759	1.2919	0.99418	Vascular	ENDO VSMC	0	IGF NAMPT NUCB UBL	FIBMYO	N/A	Thalamus: 28.4%, Midbrain: 12.2%, Medulla: 11.8%	Human ANC: 7.4%, Human SN-RN: 5.7%, Human Pul: 5.7%	MYL9, CARMN, CCL19, IFITM2, FHL5, ADIRF, CLDN5, IFITM3, NOTCH3, CFH	229	0.0300098	2780.29	0.550435	0.0170402	52	63	111	3	0.484716	67	7.42	Human ANC: 7.42%, Human Pul: 5.68%, Human SN-RN: 5.68%, Human LG: 5.24%, Human IO: 4.37%, Human MoAN: 4.37%, Human SEP: 4.37%, Human SN: 3.06%, Human MoSR: 3.06%, Human M1C: 3.06%, Human MD-Re: 3.06%, Human MN: 2.62%, Human PnEN: 2.62%, Human CA4C-DGC: 2.62%, Human MD: 2.62%, Human HTHma: 2.18%, Human PB: 2.18%, Human DTg: 1.75%, Human CA3R: 1.75%, Human GPi: 1.75%, Human PTR: 1.31%, Human GPe: 1.31%, Human CM-Pf: 1.31%, Human IC: 1.31%, Human CEN: 1.31%, Human SI: 0.87%, Human CA1: 0.87%, Human A32: 0.87%, Human SpC: 0.87%, Human LP: 0.87%, Human BL: 0.87%, Human CbDN: 0.87%, Human CaB: 0.87%, Human HTHso: 0.87%, Human CMN: 0.87%, Human CA1R-CA2R-CA3R: 0.87%, Human CM: 0.87%, Human PAG: 0.87%, Human HTHpo-HTHso: 0.44%, Human CoA: 0.44%, Human AON: 0.44%, Human DGR-CA4: 0.44%, Human DGU-CA4Upy: 0.44%, Human BNST: 0.44%, Human CA1-2R: 0.44%, Human A38: 0.44%, Human ETH: 0.44%, Human CBL: 0.44%, Human A1C: 0.44%, Human A19: 0.44%, Human A14: 0.44%, Human CBV: 0.44%, Human A13: 0.44%, Human LEC: 0.44%, Human Ig: 0.44%, Human PN: 0.44%, Human Pir: 0.44%, Human PnAN: 0.44%, Human PnRF: 0.44%, Human MEC: 0.44%, Human LP-VPL: 0.44%, Human NAC: 0.44%, Human HTHso-HTHtub: 0.44%, Human Sub: 0.44%, Human V1C: 0.44%, Human STH: 0.44%, Human S1C: 0.44%
72	Cluster72	COVAR	16641	-4.9273	-0.023284	1.9494	0.99425	Ependymal	EPEN	0	AGT NUCB proSAAS	0	N/A	Hippocampus: 53.2%, Amygdala: 20.2%, Basal forebrain: 7.9%	Human CA1: 38.5%, Human Sub: 11.1%, Human BNST: 7.2%	DTHD1, ADGB, AC020718.1, CFAP157, AL672167.1, AC093689.1, AC013470.2, LMNTD1, TTC29, CROCC2	1027	0.0198796	6355.94	0.754888	0.0127182	112	84	831	0	0.809153	44	38.46	Human CA1: 38.46%, Human Sub: 11.10%, Human BNST: 7.21%, Human BL: 6.33%, Human DTg: 3.89%, Human NAC: 3.70%, Human SEP: 3.70%, Human CMN: 3.02%, Human CEN: 2.34%, Human CA1U-CA2U-CA3U: 1.85%, Human PAG: 1.75%, Human ANC: 1.66%, Human PnAN: 1.27%, Human PnEN: 1.27%, Human PAG-DR: 1.27%, Human IC: 1.07%, Human La: 0.97%, Human SN-RN: 0.78%, Human Pul: 0.68%, Human HTHpo-HTHso: 0.68%, Human HTHtub: 0.58%, Human MN: 0.49%, Human VA: 0.49%, Human CaB: 0.49%, Human ETH: 0.39%, Human DGU-CA4Upy: 0.39%, Human DGR-CA4Rpy: 0.39%, Human MoAN: 0.39%, Human SC: 0.39%, Human HTHpo: 0.29%, Human CbDN: 0.29%, Human CA1R-CA2R-CA3R: 0.29%, Human CA1C-CA3C: 0.29%, Human BM: 0.29%, Human MD: 0.19%, Human CA4C-DGC: 0.19%, Human SN: 0.19%, Human CA3R: 0.19%, Human CM-Pf: 0.19%, Human MoRF-MoEN: 0.19%, Human MD-Re: 0.10%, Human PnRF: 0.10%, Human IO: 0.10%, Human HTHma-HTHtub: 0.10%
75	Cluster75	COVAR	16641	-6.239	-0.022568	2.4403	0.99471	Committed oligodendrocyte precursor	CHRP EPEN NEUR	0	CHGB IGF NAMPT NUCB NXPH SCG UBL proSAAS	0	N/A	Medulla: 38.6%, Basal forebrain: 32.9%, Thalamus: 15.7%	Human SEP: 32.9%, Human MoSR: 21.4%, Human Pul: 12.9%	TTR, FOLR1, SOD3, IGFBP7, FBLN1, C1QTNF5, FBP2, ECRG4, CLIC6, SLC39A12	70	0.135027	14971.9	0.574148	0.047888	23	18	29	0	0.414286	11	32.86	Human SEP: 32.86%, Human MoSR: 21.43%, Human MoAN: 12.86%, Human Pul: 12.86%, Human MoRF-MoEN: 4.29%, Human DGR-CA4Rpy: 4.29%, Human PnAN: 4.29%, Human LG: 2.86%, Human CA1R-CA2R-CA3R: 1.43%, Human PB: 1.43%, Human CA2U-CA3U: 1.43%
61	Cluster61	COVAR	16641	-5.9199	-0.02413	2.2948	0.99505	Astrocyte	ASTRO	0	AGT proSAAS	0	Astro	Hippocampus: 47.7%, Cerebral cortex: 21.1%, Basal forebrain: 19.2%	Human CA1: 14.3%, Human Cla: 8.9%, Human CA4C-DGC: 6.7%	AC012405.1, TNC, GFAP, ID3, AC073941.1, AL627316.1, AQP4, CD38, CD44, ANGPTL4	13621	0.0153174	5270.16	0.662391	0.00222103	2884	3003	7636	98	0.560605	92	14.29	Human CA1: 14.29%, Human Cla: 8.91%, Human CA4C-DGC: 6.69%, Human SEP: 6.09%, Human DGU-CA4Upy: 5.76%, Human Sub: 5.34%, Human CA1U-CA2U-CA3U: 4.25%, Human A35r: 3.28%, Human MTG: 3.24%, Human DGR-CA4Rpy: 3.00%, Human CA1R-CA2R-CA3R: 2.61%, Human CEN: 2.23%, Human CA3R: 2.22%, Human CA1C-CA3C: 2.21%, Human STG: 2.00%, Human MN: 1.76%, Human GPe: 1.49%, Human BL: 1.30%, Human La: 1.13%, Human M1C: 1.07%, Human BM: 0.95%, Human ACC: 0.93%, Human CMN: 0.92%, Human CaB: 0.84%, Human S1C: 0.70%, Human BNST: 0.69%, Human Pro: 0.68%, Human VA: 0.65%, Human GPi: 0.64%, Human A25: 0.62%, Human A29-A30: 0.62%, Human V1C: 0.62%, Human TH-TL: 0.58%, Human A1C: 0.57%, Human NAC: 0.54%, Human CA2U-CA3U: 0.50%, Human ANC: 0.49%, Human AON: 0.48%, Human CA1-2R: 0.47%, Human Pul: 0.47%, Human TF: 0.44%, Human Pu: 0.40%, Human A19: 0.40%, Human A13: 0.39%, Human A44-A45: 0.39%, Human A5-A7: 0.37%, Human A46: 0.35%, Human DGR-CA4: 0.35%, Human V2: 0.33%, Human A23: 0.33%, Human MEC: 0.31%, Human Idg: 0.31%, Human A43: 0.30%, Human Pir: 0.29%, Human SI: 0.25%, Human FI: 0.25%, Human HTHpo-HTHso: 0.24%, Human A38: 0.21%, Human Ig: 0.21%, Human A14: 0.20%, Human A35-A36: 0.17%, Human ITG: 0.17%, Human CoA: 0.17%, Human SN: 0.15%, Human VLN: 0.15%, Human HTHso: 0.13%, Human LG: 0.12%, Human A40: 0.12%, Human LEC: 0.11%, Human A32: 0.08%, Human HTHtub: 0.07%, Human HTHso-HTHtub: 0.06%, Human HTHpo: 0.05%, Human LP: 0.04%, Human STH: 0.04%, Human PN: 0.02%, Human SC: 0.01%, Human SN-RN: 0.01%, Human ETH: 0.01%, Human PB: 0.01%, Human PnAN: 0.01%, Human PnEN: 0.01%, Human SpC: 0.01%, Human MoAN: 0.01%, Human MD-Re: 0.01%, Human MD: 0.01%, Human LP-VPL: 0.01%, Human HTHma: 0.01%, Human HTHma-HTHtub: 0.01%, Human CM-Pf: 0.01%, Human PnRF: 0.01%, Human VPL: 0.01%
20	Cluster20	COVAR	16641	-3.744	-0.024165	1.421	0.99579	Vascular	VSMC	0	AGT NAMPT UBL	0	N/A	Thalamus: 21.8%, Cerebral cortex: 13.7%, Medulla: 12.4%	Human MN: 10.5%, Human IO: 7.0%, Human Pul: 4.0%	MYL9, CARMN, ADIRF, FHL5, ACTA2, VIM, TBX18, MUSTN1, TBX2, NOTCH3	845	0.0348179	3029.69	0.559094	0.0152508	172	280	391	2	0.462722	92	10.53	Human MN: 10.53%, Human IO: 6.98%, Human Pul: 4.02%, Human LG: 3.91%, Human SEP: 3.79%, Human ANC: 3.55%, Human SN-RN: 3.43%, Human SN: 3.43%, Human Pir: 3.08%, Human MoAN: 2.60%, Human CM-Pf: 2.37%, Human PN: 2.25%, Human GPe: 2.13%, Human MoSR: 1.78%, Human GPi: 1.78%, Human DTg: 1.78%, Human PB: 1.66%, Human MD-Re: 1.54%, Human CA4C-DGC: 1.54%, Human CbDN: 1.42%, Human MD: 1.30%, Human PnEN: 1.30%, Human LP: 1.18%, Human VLN: 1.18%, Human MoRF-MoEN: 1.07%, Human FI: 1.07%, Human PnRF: 1.07%, Human Ig: 0.95%, Human A35r: 0.95%, Human CEN: 0.95%, Human NAC: 0.95%, Human STH: 0.83%, Human CA1: 0.83%, Human CM: 0.83%, Human SI: 0.83%, Human CBV: 0.83%, Human TH-TL: 0.83%, Human IC: 0.71%, Human CA3R: 0.71%, Human SpC: 0.71%, Human PAG: 0.71%, Human HTHma: 0.71%, Human HTHso: 0.71%, Human BL: 0.59%, Human CMN: 0.59%, Human M1C: 0.59%, Human MTG: 0.59%, Human PnAN: 0.47%, Human Pu: 0.47%, Human LP-VPL: 0.47%, Human CoA: 0.47%, Human ACC: 0.47%, Human MEC: 0.47%, Human PAG-DR: 0.47%, Human PTR: 0.47%, Human Idg: 0.47%, Human S1C: 0.36%, Human V2: 0.36%, Human BNST: 0.36%, Human DGR-CA4: 0.36%, Human A19: 0.36%, Human LEC: 0.36%, Human ETH: 0.36%, Human A35-A36: 0.36%, Human Sub: 0.36%, Human CA1C-CA3C: 0.36%, Human CA2U-CA3U: 0.36%, Human A46: 0.36%, Human CA1-2R: 0.36%, Human A44-A45: 0.36%, Human V1C: 0.24%, Human TF: 0.24%, Human BM: 0.24%, Human A1C: 0.24%, Human A23: 0.24%, Human CaB: 0.24%, Human DGR-CA4Rpy: 0.24%, Human A40: 0.24%, Human CA1R-CA2R-CA3R: 0.24%, Human A25: 0.12%, Human A5-A7: 0.12%, Human VPL: 0.12%, Human CA1U-CA2U-CA3U: 0.12%, Human DGU-CA4Upy: 0.12%, Human VA: 0.12%, Human STG: 0.12%, Human SC: 0.12%, Human HTHpo-HTHso: 0.12%, Human RN: 0.12%, Human ITG: 0.12%, Human CBL: 0.12%, Human Pro: 0.12%
63	Cluster63	COVAR	16641	-5.9184	-0.02477	2.2106	0.99628	Astrocyte	ASTRO	0	AGT proSAAS	0	Astro	Medulla: 38.6%, Spinal cord: 20.0%, Pons: 15.4%	Human SpC: 20.0%, Human MoAN: 19.7%, Human IO: 9.6%	LINC01094, CD44, GFAP, AC012405.1, APLNR, AL627316.1, ID3, AL096709.1, AC073941.1, AEBP1	11325	0.0190454	3729.93	0.664885	0.00180553	1731	4079	5513	2	0.486799	70	19.96	Human SpC: 19.96%, Human MoAN: 19.71%, Human IO: 9.55%, Human MoRF-MoEN: 6.74%, Human PnEN: 6.03%, Human PnRF: 4.13%, Human LG: 3.38%, Human SEP: 3.08%, Human MoSR: 2.60%, Human SC: 2.49%, Human SN: 2.30%, Human MN: 2.21%, Human PN: 2.08%, Human CbDN: 1.85%, Human PB: 1.17%, Human DTg: 1.11%, Human IC: 0.99%, Human PnAN: 0.93%, Human PAG-DR: 0.92%, Human HTHtub: 0.79%, Human PAG: 0.71%, Human ETH: 0.64%, Human Pul: 0.64%, Human ANC: 0.64%, Human HTHma: 0.59%, Human GPi: 0.38%, Human MD-Re: 0.33%, Human HTHso-HTHtub: 0.33%, Human CMN: 0.27%, Human SN-RN: 0.27%, Human BNST: 0.26%, Human CM-Pf: 0.24%, Human RN: 0.22%, Human MD: 0.21%, Human HTHma-HTHtub: 0.19%, Human CEN: 0.18%, Human HTHpo: 0.17%, Human GPe: 0.15%, Human PTR: 0.13%, Human DGR-CA4Rpy: 0.13%, Human Pir: 0.11%, Human HTHpo-HTHso: 0.11%, Human CA1U-CA2U-CA3U: 0.11%, Human CA1: 0.11%, Human CA4C-DGC: 0.10%, Human VLN: 0.08%, Human MG: 0.07%, Human VA: 0.06%, Human DGU-CA4Upy: 0.05%, Human SI: 0.05%, Human STH: 0.04%, Human NAC: 0.04%, Human CBV: 0.04%, Human La: 0.04%, Human VPL: 0.04%, Human A29-A30: 0.03%, Human CaB: 0.03%, Human HTHso: 0.03%, Human LP: 0.03%, Human A35-A36: 0.02%, Human CA3R: 0.02%, Human A1C: 0.02%, Human CBL: 0.02%, Human CA1C-CA3C: 0.02%, Human M1C: 0.02%, Human CA2U-CA3U: 0.02%, Human ACC: 0.01%, Human LP-VPL: 0.01%, Human DGR-CA4: 0.01%, Human MEC: 0.01%
13	Cluster13	COVAR	16641	-2.9779	-0.024845	1.0957	0.99671	Vascular	CHRP ENDO	0	NAMPT NUCB	0	N/A	Basal forebrain: 74.0%, Medulla: 23.3%, Hippocampus: 1.4%	Human SEP: 74.0%, Human MoSR: 11.0%, Human MoAN: 8.2%	FLT1, VWF, PLVAP, KDR, CFH, SERPINH1, CLEC1A, PKHD1L1, ANO2, TGM2	73	0.0308081	4872.99	0.668801	0.00852196	8	11	54	0	0.739726	6	73.97	Human SEP: 73.97%, Human MoSR: 10.96%, Human MoAN: 8.22%, Human MoRF-MoEN: 4.11%, Human MN: 1.37%, Human DGR-CA4Rpy: 1.37%
82	Cluster82	COVAR	16641	-4.6652	-0.024653	1.7091	0.99683	Choroid plexus	CHRP	0	NAMPT NUCB proSAAS	0	N/A	Basal forebrain: 76.6%, Medulla: 22.2%, Pons: 1.2%	Human SEP: 76.6%, Human MoAN: 11.7%, Human MoSR: 10.5%	TRPV4, CLIC6, AC012078.2, LINC00113, LMX1A, SLC28A3, SLC5A5, FBP2, LINC00880, RBM47	171	0.0293125	11030.4	0.757672	0.0193711	18	20	133	0	0.777778	4	76.61	Human SEP: 76.61%, Human MoAN: 11.70%, Human MoSR: 10.53%, Human PnAN: 1.17%
11	Cluster11	COVAR	16641	-3.7727	-0.024629	1.3805	0.99686	Microglia	MGL	0	IGF	0	Micro-PVM	Cerebral cortex: 37.4%, Hippocampus: 24.2%, Thalamus: 11.1%	Human DGR-CA4Rpy: 6.3%, Human MTG: 5.7%, Human DGU-CA4Upy: 5.7%	CSF1R, CX3CR1, APBB1IP, FYB1, AL392172.1, LINC00996, LNCAROD, SYK, DOCK8, C3	20036	0.00785812	3079.13	0.723613	0.00559114	6410	4771	8837	18	0.441056	105	6.26	Human DGR-CA4Rpy: 6.26%, Human MTG: 5.72%, Human DGU-CA4Upy: 5.72%, Human CEN: 4.82%, Human CA1: 3.18%, Human Pul: 2.53%, Human CA4C-DGC: 2.05%, Human VLN: 1.94%, Human ACC: 1.83%, Human CA2U-CA3U: 1.79%, Human STG: 1.76%, Human Pir: 1.76%, Human A35r: 1.63%, Human CBV: 1.58%, Human A38: 1.53%, Human TH-TL: 1.53%, Human BM: 1.46%, Human Sub: 1.42%, Human Idg: 1.39%, Human Cla: 1.35%, Human A43: 1.31%, Human CA1R-CA2R-CA3R: 1.29%, Human MEC: 1.26%, Human FI: 1.23%, Human SN-RN: 1.17%, Human LEC: 1.16%, Human A25: 1.14%, Human HTHso: 1.14%, Human CA1C-CA3C: 1.13%, Human ITG: 1.11%, Human Ig: 1.08%, Human CMN: 1.07%, Human SI: 1.05%, Human GPe: 1.02%, Human SN: 0.94%, Human MD-Re: 0.92%, Human Pro: 0.88%, Human CM-Pf: 0.88%, Human LP-VPL: 0.87%, Human A35-A36: 0.87%, Human A40: 0.86%, Human ANC: 0.83%, Human A19: 0.83%, Human La: 0.82%, Human MD: 0.81%, Human A1C: 0.77%, Human A5-A7: 0.75%, Human PAG: 0.74%, Human PnRF: 0.74%, Human M1C: 0.74%, Human S1C: 0.72%, Human BL: 0.71%, Human A44-A45: 0.70%, Human LP: 0.70%, Human V2: 0.68%, Human AON: 0.66%, Human GPi: 0.66%, Human TF: 0.64%, Human A46: 0.63%, Human IC: 0.62%, Human A32: 0.60%, Human HTHtub: 0.58%, Human CA1U-CA2U-CA3U: 0.57%, Human V1C: 0.56%, Human SEP: 0.55%, Human Pu: 0.54%, Human BNST: 0.52%, Human A13: 0.48%, Human CM: 0.47%, Human CoA: 0.46%, Human CaB: 0.41%, Human CA1-2R: 0.38%, Human A23: 0.37%, Human HTHso-HTHtub: 0.36%, Human MoRF-MoEN: 0.35%, Human HTHpo: 0.35%, Human PB: 0.34%, Human NAC: 0.34%, Human MN: 0.31%, Human ETH: 0.30%, Human HTHma-HTHtub: 0.30%, Human PN: 0.29%, Human LG: 0.24%, Human DGR-CA4: 0.23%, Human VPL: 0.22%, Human SC: 0.18%, Human PnEN: 0.18%, Human CA3R: 0.17%, Human A14: 0.17%, Human PnAN: 0.17%, Human MG: 0.15%, Human HTHpo-HTHso: 0.14%, Human VA: 0.14%, Human PTR: 0.13%, Human MoAN: 0.13%, Human STH: 0.12%, Human DTg: 0.11%, Human IO: 0.11%, Human CBL: 0.11%, Human PAG-DR: 0.10%, Human HTHma: 0.09%, Human SpC: 0.08%, Human A29-A30: 0.05%, Human RN: 0.04%, Human CbDN: 0.03%
1	Cluster1	COVAR	16641	-1.9611	-0.025617	0.70453	0.99731	Miscellaneous	TCELL	0	0	0	N/A	Midbrain: 15.0%, Basal forebrain: 14.0%, Pons: 13.2%	Human SpC: 8.2%, Human CbDN: 7.6%, Human SN: 7.4%	CD2, IL7R, PTPRC, SLFN12L, IL32, CCL5, GRAP2, RUNX3, CD69, CD3E	2474	0.0223708	2184.31	0.582884	0.0212124	708	400	1364	2	0.551334	101	8.16	Human SpC: 8.16%, Human CbDN: 7.56%, Human SN: 7.44%, Human GPi: 6.14%, Human MN: 4.37%, Human PnRF: 4.28%, Human SN-RN: 3.19%, Human GPe: 3.11%, Human PnEN: 2.95%, Human PB: 2.43%, Human IO: 2.34%, Human PN: 2.18%, Human CA1: 2.14%, Human MoAN: 2.06%, Human MTG: 2.06%, Human SEP: 2.02%, Human Cla: 1.90%, Human PAG: 1.62%, Human MoRF-MoEN: 1.41%, Human Pul: 1.37%, Human ANC: 1.37%, Human CBV: 1.25%, Human IC: 1.01%, Human STH: 0.97%, Human CA4C-DGC: 0.93%, Human CEN: 0.93%, Human PnAN: 0.89%, Human HTHtub: 0.89%, Human STG: 0.77%, Human LG: 0.77%, Human LP: 0.73%, Human DGR-CA4Rpy: 0.73%, Human PAG-DR: 0.73%, Human VA: 0.69%, Human MoSR: 0.65%, Human VLN: 0.65%, Human CM: 0.61%, Human ETH: 0.57%, Human MD-Re: 0.57%, Human CA1R-CA2R-CA3R: 0.57%, Human A35r: 0.57%, Human DTg: 0.49%, Human DGU-CA4Upy: 0.49%, Human LEC: 0.49%, Human BNST: 0.49%, Human LP-VPL: 0.49%, Human TH-TL: 0.44%, Human Sub: 0.44%, Human ITG: 0.40%, Human SC: 0.40%, Human CM-Pf: 0.40%, Human Pu: 0.40%, Human BM: 0.36%, Human V1C: 0.36%, Human A38: 0.36%, Human CoA: 0.32%, Human VPL: 0.32%, Human PTR: 0.32%, Human A19: 0.32%, Human Ig: 0.32%, Human TF: 0.28%, Human SI: 0.28%, Human RN: 0.28%, Human CBL: 0.28%, Human Pir: 0.28%, Human MD: 0.28%, Human ACC: 0.28%, Human HTHpo: 0.28%, Human HTHso-HTHtub: 0.28%, Human MEC: 0.24%, Human M1C: 0.20%, Human CA1C-CA3C: 0.20%, Human MG: 0.20%, Human Pro: 0.20%, Human CA3R: 0.20%, Human A43: 0.20%, Human CA1U-CA2U-CA3U: 0.20%, Human HTHpo-HTHso: 0.20%, Human A44-A45: 0.16%, Human A35-A36: 0.16%, Human S1C: 0.16%, Human CA2U-CA3U: 0.16%, Human A46: 0.16%, Human A1C: 0.16%, Human A40: 0.16%, Human Idg: 0.12%, Human NAC: 0.12%, Human BL: 0.12%, Human V2: 0.12%, Human A23: 0.08%, Human HTHso: 0.08%, Human AON: 0.08%, Human CMN: 0.08%, Human HTHma: 0.08%, Human HTHma-HTHtub: 0.08%, Human A13: 0.08%, Human A5-A7: 0.04%, Human A32: 0.04%, Human A29-A30: 0.04%, Human A25: 0.04%, Human A14: 0.04%
12	Cluster12	COVAR	16641	-2.9065	-0.024999	1.0417	0.99736	Microglia	MAC	0	IGF	0	Micro-PVM	Basal forebrain: 29.4%, Cerebral cortex: 14.0%, Cerebellum: 12.2%	Human GPi: 11.5%, Human CbDN: 9.7%, Human SEP: 9.2%	MRC1, CD163, STAB1, MS4A6A, MS4A4A, F13A1, SIGLEC1, MS4A4E, FCGR2C, LILRB5	3344	0.0232251	3016.47	0.716178	0.00529532	1039	854	1449	2	0.433313	103	11.45	Human GPi: 11.45%, Human CbDN: 9.75%, Human SEP: 9.15%, Human GPe: 6.85%, Human SN: 5.08%, Human SN-RN: 4.34%, Human MTG: 3.08%, Human MN: 2.81%, Human PnRF: 2.00%, Human CBV: 1.73%, Human MoAN: 1.64%, Human STH: 1.53%, Human CEN: 1.50%, Human IO: 1.41%, Human STG: 1.29%, Human PB: 1.23%, Human PnEN: 1.17%, Human DGR-CA4Rpy: 1.11%, Human DGU-CA4Upy: 1.11%, Human PN: 1.08%, Human MoRF-MoEN: 1.05%, Human CA1: 1.02%, Human VLN: 0.87%, Human PAG: 0.87%, Human LG: 0.87%, Human LP: 0.87%, Human Pul: 0.87%, Human SpC: 0.87%, Human VPL: 0.81%, Human Ig: 0.78%, Human PnAN: 0.75%, Human Pu: 0.72%, Human CBL: 0.69%, Human TH-TL: 0.69%, Human CA1R-CA2R-CA3R: 0.69%, Human S1C: 0.63%, Human A43: 0.60%, Human IC: 0.57%, Human CA4C-DGC: 0.54%, Human A1C: 0.51%, Human CM-Pf: 0.51%, Human LEC: 0.51%, Human Cla: 0.51%, Human A35r: 0.51%, Human VA: 0.48%, Human MEC: 0.48%, Human HTHma-HTHtub: 0.48%, Human Idg: 0.42%, Human Pir: 0.42%, Human DTg: 0.42%, Human ANC: 0.42%, Human SI: 0.39%, Human FI: 0.36%, Human V2: 0.36%, Human BNST: 0.36%, Human Sub: 0.36%, Human A19: 0.33%, Human Pro: 0.33%, Human SC: 0.33%, Human CA1U-CA2U-CA3U: 0.33%, Human CMN: 0.33%, Human ACC: 0.33%, Human BM: 0.30%, Human CA3R: 0.30%, Human V1C: 0.30%, Human M1C: 0.30%, Human PAG-DR: 0.27%, Human BL: 0.24%, Human A35-A36: 0.24%, Human HTHso-HTHtub: 0.24%, Human HTHtub: 0.21%, Human PTR: 0.21%, Human CaB: 0.21%, Human MD-Re: 0.21%, Human A5-A7: 0.18%, Human A40: 0.18%, Human LP-VPL: 0.18%, Human RN: 0.18%, Human MD: 0.18%, Human TF: 0.15%, Human NAC: 0.15%, Human A38: 0.15%, Human MG: 0.15%, Human A46: 0.15%, Human MoSR: 0.15%, Human ITG: 0.15%, Human A23: 0.15%, Human La: 0.15%, Human CA1-2R: 0.15%, Human CA1C-CA3C: 0.15%, Human DGR-CA4: 0.12%, Human A32: 0.12%, Human CM: 0.12%, Human ETH: 0.09%, Human HTHma: 0.09%, Human A29-A30: 0.09%, Human A25: 0.06%, Human A13: 0.06%, Human AON: 0.06%, Human CA2U-CA3U: 0.06%, Human HTHpo: 0.06%, Human A44-A45: 0.03%, Human CoA: 0.03%
2	Cluster2	COVAR	16641	-1.5785	-0.024674	0.5622	0.9975	Miscellaneous	NK	0	0	0	N/A	Thalamus: 17.6%, Cerebral cortex: 15.5%, Basal forebrain: 14.8%	Human GPe: 5.7%, Human GPi: 5.5%, Human CbDN: 5.1%	NKG7, GNLY, PRF1, KLRF1, PYHIN1, CCL4, RUNX3, CST7, GZMA, GZMB	671	0.023788	2263.35	0.558228	0.0200926	245	126	300	0	0.447094	91	5.66	Human GPe: 5.66%, Human GPi: 5.51%, Human CbDN: 5.07%, Human SN: 4.77%, Human CBV: 3.73%, Human PnRF: 3.73%, Human SN-RN: 3.28%, Human A35r: 3.13%, Human MN: 2.83%, Human PAG: 2.68%, Human Pul: 2.53%, Human LP: 2.24%, Human MTG: 2.24%, Human Cla: 2.09%, Human CM: 1.94%, Human CA1: 1.94%, Human PnEN: 1.94%, Human VLN: 1.79%, Human LG: 1.49%, Human PN: 1.49%, Human IC: 1.49%, Human CEN: 1.49%, Human TH-TL: 1.49%, Human MoAN: 1.34%, Human IO: 1.19%, Human PB: 1.19%, Human STG: 1.19%, Human SpC: 1.19%, Human ANC: 1.19%, Human CM-Pf: 1.04%, Human DGR-CA4Rpy: 1.04%, Human STH: 1.04%, Human MD: 1.04%, Human CA4C-DGC: 1.04%, Human VA: 0.89%, Human MoRF-MoEN: 0.89%, Human HTHtub: 0.89%, Human HTHso: 0.75%, Human MD-Re: 0.75%, Human LP-VPL: 0.75%, Human A40: 0.75%, Human Sub: 0.75%, Human PnAN: 0.60%, Human DTg: 0.60%, Human A19: 0.60%, Human DGU-CA4Upy: 0.60%, Human SEP: 0.60%, Human La: 0.60%, Human CA1U-CA2U-CA3U: 0.60%, Human CoA: 0.45%, Human A44-A45: 0.45%, Human BL: 0.45%, Human CMN: 0.45%, Human A5-A7: 0.45%, Human BM: 0.45%, Human VPL: 0.45%, Human SI: 0.45%, Human S1C: 0.45%, Human V2: 0.45%, Human V1C: 0.45%, Human M1C: 0.45%, Human MoSR: 0.45%, Human A13: 0.30%, Human Pir: 0.30%, Human CA2U-CA3U: 0.30%, Human ACC: 0.30%, Human A46: 0.30%, Human CBL: 0.30%, Human PAG-DR: 0.30%, Human NAC: 0.30%, Human MEC: 0.30%, Human A38: 0.30%, Human DGR-CA4: 0.30%, Human ETH: 0.30%, Human FI: 0.30%, Human HTHpo: 0.30%, Human Pro: 0.30%, Human BNST: 0.15%, Human A43: 0.15%, Human TF: 0.15%, Human A23: 0.15%, Human A1C: 0.15%, Human RN: 0.15%, Human Pu: 0.15%, Human HTHma-HTHtub: 0.15%, Human CA1R-CA2R-CA3R: 0.15%, Human PTR: 0.15%, Human MG: 0.15%, Human ITG: 0.15%, Human LEC: 0.15%, Human Idg: 0.15%
8	Cluster8	COVAR	16641	-3.9215	-0.025518	1.3948	0.99753	Microglia	MGL	0	IGF	0	Micro-PVM	Hippocampus: 19.2%, Midbrain: 18.4%, Basal forebrain: 11.1%	Human SN: 8.2%, Human CBV: 4.6%, Human CA4C-DGC: 4.6%	CCDC26, LNCAROD, FYB1, CSF1R, APBB1IP, CX3CR1, SYK, AL392172.1, DOCK8, C3	7750	0.0101814	3517.23	0.73365	0.00493216	1219	1813	4718	0	0.608774	106	8.23	Human SN: 8.23%, Human SN-RN: 4.65%, Human CBV: 4.63%, Human CA4C-DGC: 4.58%, Human DGU-CA4Upy: 4.43%, Human CEN: 4.30%, Human CA1: 3.65%, Human GPe: 3.08%, Human GPi: 2.98%, Human PAG: 2.92%, Human MN: 2.62%, Human DGR-CA4Rpy: 2.45%, Human SEP: 2.19%, Human SpC: 2.01%, Human MoAN: 2.01%, Human CbDN: 2.01%, Human PnRF: 2.00%, Human Pul: 1.94%, Human MoRF-MoEN: 1.86%, Human PN: 1.77%, Human HTHtub: 1.65%, Human IO: 1.39%, Human MD-Re: 1.37%, Human Sub: 1.23%, Human IC: 1.21%, Human SI: 1.20%, Human ANC: 1.19%, Human CA3R: 1.19%, Human LP-VPL: 1.10%, Human MTG: 1.07%, Human BNST: 0.95%, Human CBL: 0.92%, Human A35r: 0.86%, Human Cla: 0.81%, Human PAG-DR: 0.80%, Human BM: 0.76%, Human CM-Pf: 0.68%, Human PnEN: 0.66%, Human TH-TL: 0.63%, Human VA: 0.62%, Human LG: 0.62%, Human PB: 0.61%, Human CMN: 0.57%, Human STG: 0.54%, Human Pir: 0.52%, Human HTHpo: 0.49%, Human CM: 0.49%, Human PnAN: 0.48%, Human CA1C-CA3C: 0.45%, Human MD: 0.45%, Human CA1R-CA2R-CA3R: 0.44%, Human STH: 0.44%, Human VLN: 0.43%, Human SC: 0.41%, Human HTHso-HTHtub: 0.36%, Human NAC: 0.35%, Human BL: 0.35%, Human CoA: 0.34%, Human ETH: 0.34%, Human CaB: 0.28%, Human Idg: 0.28%, Human HTHma-HTHtub: 0.27%, Human HTHpo-HTHso: 0.27%, Human AON: 0.27%, Human FI: 0.26%, Human A1C: 0.26%, Human A35-A36: 0.25%, Human DGR-CA4: 0.23%, Human CA1U-CA2U-CA3U: 0.22%, Human ITG: 0.21%, Human A25: 0.21%, Human V1C: 0.19%, Human MEC: 0.19%, Human CA2U-CA3U: 0.18%, Human A43: 0.18%, Human Ig: 0.18%, Human ACC: 0.17%, Human DTg: 0.15%, Human Pu: 0.15%, Human CA1-2R: 0.15%, Human LP: 0.14%, Human LEC: 0.13%, Human A32: 0.13%, Human V2: 0.12%, Human A46: 0.12%, Human S1C: 0.10%, Human MG: 0.10%, Human PTR: 0.10%, Human Pro: 0.09%, Human M1C: 0.09%, Human La: 0.09%, Human A40: 0.09%, Human HTHso: 0.09%, Human A19: 0.08%, Human VPL: 0.08%, Human A5-A7: 0.08%, Human MoSR: 0.08%, Human A13: 0.08%, Human A44-A45: 0.06%, Human A29-A30: 0.06%, Human A23: 0.06%, Human RN: 0.06%, Human A38: 0.05%, Human HTHma: 0.04%, Human TF: 0.03%, Human A14: 0.01%
9	Cluster9	COVAR	16641	-3.5811	-0.025698	1.2665	0.99765	Microglia	MGL	0	IGF	0	Micro-PVM	Cerebral cortex: 27.2%, Midbrain: 16.6%, Hippocampus: 15.0%	Human SN-RN: 8.1%, Human GPi: 5.5%, Human SN: 5.4%	AIF1, HLA-DRA, CD74, C1QC, C1QB, CX3CR1, TYROBP, CSF1R, C3, APBB1IP	5165	0.0107544	2750.59	0.637256	0.00458366	1345	1288	2532	0	0.490223	104	8.07	Human SN-RN: 8.07%, Human GPi: 5.50%, Human SN: 5.44%, Human CA1: 4.47%, Human MTG: 4.26%, Human GPe: 3.62%, Human CA4C-DGC: 3.39%, Human PnRF: 2.98%, Human TH-TL: 2.61%, Human VLN: 2.48%, Human MoRF-MoEN: 2.30%, Human Sub: 2.28%, Human Pul: 2.23%, Human STG: 2.13%, Human PAG: 1.96%, Human A32: 1.63%, Human SpC: 1.59%, Human A35r: 1.43%, Human CBV: 1.34%, Human DGR-CA4Rpy: 1.32%, Human ACC: 1.26%, Human DGU-CA4Upy: 1.26%, Human MEC: 1.20%, Human PN: 1.16%, Human CbDN: 1.06%, Human Cla: 1.05%, Human LG: 1.05%, Human MoAN: 1.05%, Human A43: 0.99%, Human ITG: 0.95%, Human IO: 0.89%, Human SEP: 0.89%, Human PB: 0.89%, Human PnAN: 0.87%, Human A38: 0.83%, Human BM: 0.66%, Human PnEN: 0.66%, Human CEN: 0.64%, Human CA1R-CA2R-CA3R: 0.62%, Human V2: 0.60%, Human LP-VPL: 0.58%, Human AON: 0.56%, Human V1C: 0.56%, Human CBL: 0.56%, Human A19: 0.56%, Human Pro: 0.56%, Human Ig: 0.56%, Human MD-Re: 0.54%, Human Idg: 0.52%, Human A46: 0.52%, Human CA1C-CA3C: 0.52%, Human LP: 0.50%, Human CMN: 0.50%, Human LEC: 0.48%, Human Pir: 0.48%, Human BL: 0.46%, Human TF: 0.45%, Human A1C: 0.45%, Human CA3R: 0.43%, Human STH: 0.43%, Human DTg: 0.41%, Human SI: 0.41%, Human Pu: 0.41%, Human A35-A36: 0.39%, Human A25: 0.39%, Human M1C: 0.37%, Human A23: 0.37%, Human A40: 0.35%, Human CaB: 0.35%, Human A13: 0.33%, Human SC: 0.33%, Human IC: 0.31%, Human S1C: 0.31%, Human PTR: 0.29%, Human A5-A7: 0.27%, Human CA1-2R: 0.27%, Human NAC: 0.27%, Human CA1U-CA2U-CA3U: 0.25%, Human VPL: 0.25%, Human A44-A45: 0.23%, Human CM-Pf: 0.23%, Human MG: 0.23%, Human FI: 0.23%, Human ANC: 0.23%, Human MD: 0.21%, Human HTHpo-HTHso: 0.19%, Human A14: 0.19%, Human VA: 0.19%, Human MN: 0.19%, Human CA2U-CA3U: 0.19%, Human HTHma-HTHtub: 0.19%, Human CM: 0.17%, Human PAG-DR: 0.17%, Human La: 0.15%, Human A29-A30: 0.15%, Human BNST: 0.14%, Human HTHpo: 0.10%, Human ETH: 0.10%, Human HTHtub: 0.08%, Human CoA: 0.08%, Human HTHso-HTHtub: 0.06%, Human RN: 0.06%, Human MoSR: 0.04%, Human HTHma: 0.02%
29	Cluster29	COVAR	16641	-3.4751	-0.025955	1.1776	0.99841	Fibroblast	0	0	IGF NAMPT	0	N/A	Medulla: 41.3%, Spinal cord: 39.7%, Thalamus: 4.8%	Human SpC: 39.7%, Human IO: 25.4%, Human MoRF-MoEN: 7.9%	IGFBP6, VIM, BNC2, FLVCR2, IGF2, COL1A2, CFH, EBF2, CD177, KLF2	63	0.0183312	2819.79	0.621918	0.00628519	8	14	41	0	0.650794	11	39.68	Human SpC: 39.68%, Human IO: 25.40%, Human MoRF-MoEN: 7.94%, Human MoAN: 7.94%, Human PnRF: 4.76%, Human LG: 4.76%, Human MN: 3.17%, Human IC: 1.59%, Human CA1U-CA2U-CA3U: 1.59%, Human SC: 1.59%, Human TH-TL: 1.59%
10	Cluster10	COVAR	16641	-4.1376	-0.027503	1.3586	0.99884	Microglia	MGL	0	IGF	0	Micro-PVM	Basal forebrain: 27.7%, Midbrain: 22.1%, Cerebral cortex: 10.3%	Human GPi: 17.4%, Human SN: 9.3%, Human GPe: 7.9%	LNCAROD, APBB1IP, CX3CR1, FYB1, CSF1R, CD74, DOCK8, C3, SYK, PTPRC	16707	0.013985	2907.78	0.71718	0.00340003	4246	4735	7721	5	0.462142	105	17.36	Human GPi: 17.36%, Human SN: 9.27%, Human GPe: 7.93%, Human SN-RN: 7.10%, Human PAG: 3.17%, Human CbDN: 3.07%, Human SpC: 2.49%, Human CEN: 2.42%, Human Pul: 2.38%, Human CBV: 2.27%, Human PnRF: 2.27%, Human MTG: 2.17%, Human STG: 1.98%, Human MoRF-MoEN: 1.71%, Human IO: 1.60%, Human CA1: 1.52%, Human PN: 1.50%, Human MN: 1.14%, Human Cla: 1.10%, Human IC: 1.07%, Human PnAN: 1.00%, Human CA4C-DGC: 0.99%, Human LP-VPL: 0.97%, Human A35r: 0.90%, Human MoAN: 0.86%, Human STH: 0.86%, Human Sub: 0.84%, Human PB: 0.83%, Human PnEN: 0.76%, Human TH-TL: 0.69%, Human DGU-CA4Upy: 0.68%, Human VPL: 0.66%, Human CM-Pf: 0.66%, Human SEP: 0.60%, Human PAG-DR: 0.59%, Human LP: 0.53%, Human LG: 0.51%, Human HTHma-HTHtub: 0.50%, Human SC: 0.48%, Human MD-Re: 0.48%, Human BNST: 0.47%, Human VLN: 0.45%, Human MD: 0.44%, Human DGR-CA4Rpy: 0.41%, Human CM: 0.37%, Human CA1U-CA2U-CA3U: 0.34%, Human DTg: 0.33%, Human ACC: 0.33%, Human Pir: 0.32%, Human ANC: 0.31%, Human CMN: 0.30%, Human BM: 0.29%, Human SI: 0.29%, Human MG: 0.29%, Human A1C: 0.28%, Human PTR: 0.28%, Human CBL: 0.26%, Human CA3R: 0.26%, Human Pu: 0.24%, Human HTHpo-HTHso: 0.22%, Human VA: 0.22%, Human CA1R-CA2R-CA3R: 0.22%, Human HTHpo: 0.22%, Human ITG: 0.21%, Human A43: 0.20%, Human M1C: 0.20%, Human HTHso-HTHtub: 0.20%, Human TF: 0.20%, Human S1C: 0.18%, Human V1C: 0.17%, Human Ig: 0.17%, Human AON: 0.17%, Human A40: 0.17%, Human A25: 0.17%, Human Idg: 0.17%, Human V2: 0.16%, Human MEC: 0.15%, Human RN: 0.15%, Human BL: 0.14%, Human La: 0.13%, Human LEC: 0.13%, Human A46: 0.13%, Human Pro: 0.13%, Human A44-A45: 0.12%, Human ETH: 0.12%, Human CA1C-CA3C: 0.11%, Human A35-A36: 0.10%, Human A32: 0.10%, Human FI: 0.10%, Human A5-A7: 0.09%, Human A13: 0.09%, Human CaB: 0.08%, Human NAC: 0.08%, Human A19: 0.08%, Human A38: 0.07%, Human HTHma: 0.07%, Human A29-A30: 0.07%, Human CA1-2R: 0.06%, Human CoA: 0.05%, Human A23: 0.05%, Human HTHtub: 0.05%, Human CA2U-CA3U: 0.04%, Human MoSR: 0.04%, Human DGR-CA4: 0.03%, Human A14: 0.02%
7	Cluster7	COVAR	16641	-3.8304	-0.027717	1.2476	0.99893	Microglia	MGL	0	0	0	Micro-PVM	Basal forebrain: 32.0%, Midbrain: 19.4%, Pons: 12.5%	Human GPi: 20.8%, Human SN: 10.3%, Human GPe: 9.1%	CD74, CX3CR1, APBB1IP, HLA-DRA, LNCAROD, C3, ITGAX, FYB1, DOCK8, PTPRC	34829	0.0169255	2714.45	0.706122	0.0032935	14434	10829	9556	10	0.414425	105	20.75	Human GPi: 20.75%, Human SN: 10.26%, Human GPe: 9.13%, Human PnRF: 6.30%, Human CbDN: 6.20%, Human SN-RN: 5.76%, Human MN: 3.57%, Human PN: 2.04%, Human SpC: 1.94%, Human PAG: 1.91%, Human STH: 1.52%, Human PnAN: 1.42%, Human CA4C-DGC: 1.41%, Human IO: 1.38%, Human MoRF-MoEN: 1.29%, Human PnEN: 1.25%, Human DGR-CA4Rpy: 1.25%, Human PB: 1.14%, Human DGU-CA4Upy: 1.05%, Human LP: 0.93%, Human MoAN: 0.89%, Human MTG: 0.86%, Human VLN: 0.85%, Human SEP: 0.82%, Human CA1R-CA2R-CA3R: 0.73%, Human CM-Pf: 0.70%, Human Pul: 0.69%, Human Cla: 0.69%, Human CBV: 0.65%, Human STG: 0.58%, Human VPL: 0.55%, Human CA1U-CA2U-CA3U: 0.52%, Human IC: 0.45%, Human LG: 0.45%, Human LP-VPL: 0.45%, Human DTg: 0.39%, Human HTHma-HTHtub: 0.33%, Human CA1: 0.32%, Human CA1C-CA3C: 0.30%, Human S1C: 0.30%, Human CEN: 0.30%, Human RN: 0.30%, Human ANC: 0.28%, Human MD: 0.27%, Human A35r: 0.27%, Human PTR: 0.26%, Human SC: 0.24%, Human Sub: 0.22%, Human PAG-DR: 0.22%, Human Pu: 0.22%, Human MG: 0.21%, Human TH-TL: 0.19%, Human A5-A7: 0.18%, Human SI: 0.18%, Human Pro: 0.17%, Human CM: 0.17%, Human MEC: 0.16%, Human A25: 0.16%, Human ETH: 0.16%, Human CA3R: 0.16%, Human BNST: 0.16%, Human M1C: 0.15%, Human HTHma: 0.14%, Human HTHpo-HTHso: 0.14%, Human A43: 0.13%, Human A1C: 0.13%, Human V1C: 0.13%, Human AON: 0.12%, Human BL: 0.12%, Human CBL: 0.12%, Human ITG: 0.12%, Human A40: 0.11%, Human BM: 0.11%, Human Ig: 0.11%, Human VA: 0.10%, Human NAC: 0.10%, Human CMN: 0.10%, Human Pir: 0.09%, Human LEC: 0.09%, Human A19: 0.09%, Human CaB: 0.09%, Human A38: 0.08%, Human La: 0.08%, Human FI: 0.08%, Human ACC: 0.08%, Human TF: 0.07%, Human MD-Re: 0.07%, Human Idg: 0.07%, Human A44-A45: 0.07%, Human HTHso-HTHtub: 0.07%, Human CA2U-CA3U: 0.06%, Human A46: 0.06%, Human MoSR: 0.06%, Human A13: 0.05%, Human HTHpo: 0.05%, Human HTHtub: 0.05%, Human V2: 0.05%, Human CA1-2R: 0.04%, Human A32: 0.03%, Human A29-A30: 0.02%, Human A14: 0.02%, Human DGR-CA4: 0.01%, Human A35-A36: 0.01%, Human A23: 0.01%, Human CoA: 0.00%
6	Cluster6	COVAR	16641	-3.9722	-0.027757	1.2898	0.99896	Microglia	MGL	0	0	0	Micro-PVM	Hippocampus: 25.1%, Basal forebrain: 15.2%, Thalamus: 11.0%	Human CA1: 7.0%, Human GPi: 6.9%, Human CA4C-DGC: 6.5%	LNCAROD, ITGAX, CD74, LINC00278, FYB1, APBB1IP, CD84, PIK3R5, HLA-DRA, C1QC	2485	0.0103979	3340.56	0.69804	0.00684209	590	551	1344	0	0.540845	102	7	Human CA1: 7.00%, Human GPi: 6.92%, Human CA4C-DGC: 6.48%, Human SN: 5.67%, Human PnRF: 3.78%, Human CbDN: 3.42%, Human GPe: 2.82%, Human SN-RN: 2.82%, Human CA1C-CA3C: 2.70%, Human SpC: 2.49%, Human CEN: 2.37%, Human PN: 2.33%, Human Cla: 2.33%, Human DGU-CA4Upy: 1.97%, Human PnEN: 1.93%, Human SEP: 1.77%, Human TH-TL: 1.61%, Human A35r: 1.61%, Human IO: 1.49%, Human LP-VPL: 1.45%, Human DGR-CA4Rpy: 1.45%, Human CA1R-CA2R-CA3R: 1.41%, Human STH: 1.25%, Human Sub: 1.25%, Human MN: 1.17%, Human CA3R: 1.17%, Human CA1U-CA2U-CA3U: 1.17%, Human CM-Pf: 1.05%, Human VLN: 1.05%, Human Pul: 0.97%, Human MoAN: 0.93%, Human MTG: 0.93%, Human PAG: 0.89%, Human PB: 0.89%, Human BM: 0.89%, Human MoRF-MoEN: 0.85%, Human CBV: 0.80%, Human LP: 0.76%, Human MD-Re: 0.68%, Human CM: 0.68%, Human CoA: 0.68%, Human SI: 0.64%, Human ANC: 0.60%, Human PnAN: 0.60%, Human MD: 0.60%, Human ACC: 0.56%, Human VA: 0.56%, Human BNST: 0.52%, Human Idg: 0.52%, Human Pir: 0.48%, Human HTHtub: 0.44%, Human LG: 0.44%, Human A25: 0.40%, Human IC: 0.40%, Human CMN: 0.40%, Human Pu: 0.36%, Human BL: 0.36%, Human CBL: 0.36%, Human ETH: 0.32%, Human MEC: 0.32%, Human PAG-DR: 0.32%, Human MG: 0.32%, Human A43: 0.32%, Human CaB: 0.28%, Human CA2U-CA3U: 0.28%, Human A32: 0.28%, Human DTg: 0.28%, Human A5-A7: 0.28%, Human HTHma-HTHtub: 0.28%, Human MoSR: 0.28%, Human FI: 0.28%, Human VPL: 0.24%, Human A38: 0.24%, Human STG: 0.20%, Human LEC: 0.20%, Human Ig: 0.20%, Human V1C: 0.20%, Human HTHpo-HTHso: 0.20%, Human RN: 0.20%, Human HTHso-HTHtub: 0.16%, Human SC: 0.16%, Human S1C: 0.16%, Human La: 0.16%, Human M1C: 0.16%, Human A46: 0.12%, Human A35-A36: 0.12%, Human HTHso: 0.12%, Human DGR-CA4: 0.12%, Human V2: 0.12%, Human PTR: 0.08%, Human NAC: 0.08%, Human A1C: 0.08%, Human TF: 0.08%, Human CA1-2R: 0.08%, Human A13: 0.08%, Human A40: 0.08%, Human ITG: 0.08%, Human HTHma: 0.08%, Human Pro: 0.04%, Human A44-A45: 0.04%, Human A29-A30: 0.04%, Human HTHpo: 0.04%
3	Cluster3	COVAR	16641	-1.8954	-0.029993	0.59601	0.99926	Miscellaneous	MONO	0	NAMPT	0	N/A	Thalamus: 21.9%, Pons: 16.1%, Basal forebrain: 13.9%	Human PnEN: 8.9%, Human MoAN: 6.6%, Human PnRF: 3.8%	FCN1, CLEC12A, S100A4, TNFRSF1B, IFI30, LYZ, CYTIP, FGR, LILRB2, KYNU	503	0.0332277	2407.78	0.569642	0.0511168	195	112	196	0	0.389662	90	8.95	Human PnEN: 8.95%, Human MoAN: 6.56%, Human PnRF: 3.78%, Human SEP: 3.38%, Human CM-Pf: 3.38%, Human MN: 3.18%, Human VLN: 2.98%, Human SN-RN: 2.98%, Human SN: 2.98%, Human Cla: 2.78%, Human GPi: 2.78%, Human STH: 2.78%, Human CbDN: 2.78%, Human GPe: 2.58%, Human LP: 1.99%, Human CA1: 1.79%, Human SpC: 1.79%, Human CM: 1.59%, Human Pul: 1.59%, Human LG: 1.59%, Human MoRF-MoEN: 1.59%, Human MTG: 1.39%, Human PN: 1.39%, Human MD: 1.19%, Human Pu: 1.19%, Human PnAN: 1.19%, Human ANC: 1.19%, Human Sub: 1.19%, Human VA: 0.99%, Human MD-Re: 0.99%, Human BNST: 0.99%, Human CEN: 0.99%, Human DGR-CA4Rpy: 0.99%, Human IO: 0.99%, Human VPL: 0.80%, Human CA1R-CA2R-CA3R: 0.80%, Human A35r: 0.80%, Human A43: 0.80%, Human MoSR: 0.60%, Human CBV: 0.60%, Human DGU-CA4Upy: 0.60%, Human CoA: 0.60%, Human A44-A45: 0.60%, Human Ig: 0.60%, Human CA4C-DGC: 0.60%, Human SI: 0.60%, Human LP-VPL: 0.60%, Human CA1U-CA2U-CA3U: 0.60%, Human BL: 0.40%, Human CMN: 0.40%, Human BM: 0.40%, Human A25: 0.40%, Human CBL: 0.40%, Human A1C: 0.40%, Human DTg: 0.40%, Human CaB: 0.40%, Human HTHso: 0.40%, Human A13: 0.40%, Human TH-TL: 0.40%, Human HTHma-HTHtub: 0.40%, Human Pir: 0.40%, Human PAG-DR: 0.40%, Human RN: 0.40%, Human S1C: 0.40%, Human M1C: 0.40%, Human STG: 0.40%, Human PB: 0.40%, Human HTHtub: 0.40%, Human A32: 0.20%, Human PTR: 0.20%, Human TF: 0.20%, Human A29-A30: 0.20%, Human A5-A7: 0.20%, Human ACC: 0.20%, Human V1C: 0.20%, Human A23: 0.20%, Human V2: 0.20%, Human A19: 0.20%, Human A14: 0.20%, Human A40: 0.20%, Human HTHma: 0.20%, Human LEC: 0.20%, Human ITG: 0.20%, Human FI: 0.20%, Human ETH: 0.20%, Human HTHpo-HTHso: 0.20%, Human IC: 0.20%, Human CA1C-CA3C: 0.20%, Human PAG: 0.20%, Human NAC: 0.20%
5	Cluster5	COVAR	16641	-3.7269	-0.029985	1.1206	0.99956	Microglia	MGL	0	0	0	Micro-PVM	Hippocampus: 40.4%, Medulla: 29.6%, Basal forebrain: 20.1%	Human MoAN: 26.6%, Human DGR-CA4Rpy: 25.2%, Human SEP: 18.8%	HLA-DRA, TTR, CD74, HLA-DRB1, SRGN, RGS1, HLA-DPA1, MS4A6A, HLA-DQA1, HLA-DRB5	777	0.0135114	2327.42	0.615034	0.0155761	57	534	186	0	0.687259	53	26.64	Human MoAN: 26.64%, Human DGR-CA4Rpy: 25.23%, Human SEP: 18.79%, Human CA1R-CA2R-CA3R: 14.03%, Human MoSR: 1.54%, Human MoRF-MoEN: 1.42%, Human Pul: 1.29%, Human HTHtub: 0.64%, Human PnEN: 0.51%, Human GPe: 0.51%, Human DGU-CA4Upy: 0.39%, Human CA1U-CA2U-CA3U: 0.39%, Human SC: 0.39%, Human LG: 0.39%, Human SN: 0.39%, Human CoA: 0.39%, Human GPi: 0.39%, Human HTHso-HTHtub: 0.39%, Human ETH: 0.39%, Human PAG: 0.26%, Human DTg: 0.26%, Human MEC: 0.26%, Human MD-Re: 0.26%, Human PnRF: 0.26%, Human SpC: 0.26%, Human ANC: 0.26%, Human CbDN: 0.26%, Human BNST: 0.26%, Human STH: 0.26%, Human A38: 0.26%, Human Sub: 0.26%, Human LEC: 0.13%, Human IC: 0.13%, Human A23: 0.13%, Human A35r: 0.13%, Human Cla: 0.13%, Human BL: 0.13%, Human DGR-CA4: 0.13%, Human BM: 0.13%, Human CM-Pf: 0.13%, Human CMN: 0.13%, Human LP: 0.13%, Human HTHso: 0.13%, Human A13: 0.13%, Human NAC: 0.13%, Human MN: 0.13%, Human La: 0.13%, Human TH-TL: 0.13%, Human PnAN: 0.13%, Human Pir: 0.13%, Human PAG-DR: 0.13%, Human MTG: 0.13%, Human SI: 0.13%
78	Cluster78	COVAR	16641	-6.9965	-0.030665	2.0706	0.99964	Choroid plexus	CHRP	0	NAMPT NUCB proSAAS	0	N/A	Basal forebrain: 92.5%, Medulla: 6.3%, Thalamus: 0.6%	Human SEP: 92.5%, Human MoAN: 4.9%, Human MoSR: 1.2%	AC004052.1, TRPV4, AC016152.1, LINC00880, CLIC6, NWD1, AP003500.1, LMX1A, ABCA4, SLC39A12	2653	0.0297105	18753.8	0.825741	0.00695624	36	159	2458	0	0.926498	15	92.54	Human SEP: 92.54%, Human MoAN: 4.94%, Human MoSR: 1.21%, Human Pul: 0.41%, Human DGR-CA4Rpy: 0.30%, Human MoRF-MoEN: 0.15%, Human ANC: 0.11%, Human PnAN: 0.08%, Human CA1R-CA2R-CA3R: 0.04%, Human MN: 0.04%, Human PnEN: 0.04%, Human SC: 0.04%, Human CM-Pf: 0.04%, Human CbDN: 0.04%, Human HTHma-HTHtub: 0.04%
79	Cluster79	COVAR	16641	-7.2561	-0.031853	2.0891	0.99974	Choroid plexus	CHRP	0	NAMPT NUCB proSAAS	0	N/A	Basal forebrain: 94.0%, Medulla: 5.0%, Hippocampus: 0.5%	Human SEP: 94.0%, Human MoAN: 2.9%, Human MoSR: 1.6%	AC004052.1, TRPV4, AC016152.1, LINC00880, CLIC6, ABCA4, SLC5A5, NWD1, AP003500.1, LMX1A	383	0.0330973	18217.7	0.8168	0.00933822	6	17	360	0	0.939948	7	93.99	Human SEP: 93.99%, Human MoAN: 2.87%, Human MoSR: 1.57%, Human MoRF-MoEN: 0.52%, Human DGR-CA4Rpy: 0.52%, Human ANC: 0.26%, Human Pul: 0.26%
80	Cluster80	COVAR	16641	-7.2745	-0.031694	2.0794	0.99977	Choroid plexus	CHRP	0	NAMPT NUCB proSAAS	0	N/A	Basal forebrain: 94.8%, Medulla: 4.5%, Hippocampus: 0.4%	Human SEP: 94.8%, Human MoAN: 3.0%, Human MoSR: 0.9%	AC016152.1, TRPV4, AC004052.1, CLIC6, SLC5A5, ABCA4, LINC00880, NWD1, AP003500.1, LMX1A	1347	0.0329046	20212.9	0.819191	0.00573228	13	57	1277	0	0.948033	8	94.8	Human SEP: 94.80%, Human MoAN: 2.97%, Human MoSR: 0.89%, Human MoRF-MoEN: 0.67%, Human DGR-CA4Rpy: 0.37%, Human Pul: 0.15%, Human LG: 0.07%, Human CA1R-CA2R-CA3R: 0.07%
81	Cluster81	COVAR	16641	-7.5244	-0.032253	2.1451	0.99977	Choroid plexus	CHRP	0	NUCB proSAAS	0	N/A	Basal forebrain: 73.7%, Medulla: 25.6%, Pons: 0.6%	Human SEP: 73.7%, Human MoAN: 20.9%, Human MoSR: 3.9%	AC004052.1, TRPV4, AC016152.1, SLC5A5, CLIC6, ABCA4, LINC00880, NWD1, LMX1A, RBM47	1375	0.0319808	14308.8	0.791963	0.0109713	53	301	1021	0	0.742545	8	73.67	Human SEP: 73.67%, Human MoAN: 20.95%, Human MoSR: 3.85%, Human MoRF-MoEN: 0.80%, Human PnAN: 0.51%, Human PnRF: 0.07%, Human ANC: 0.07%, Human SN-RN: 0.07%
76	Cluster76	COVAR	16641	-7.5385	-0.031969	2.1174	0.99981	Choroid plexus	CHRP EPEN OLIGO	0	NAMPT NUCB UBL proSAAS	0	N/A	Basal forebrain: 55.4%, Medulla: 31.7%, Thalamus: 8.9%	Human SEP: 55.4%, Human MoSR: 23.8%, Human Pul: 7.9%	TTR, AC004052.1, CLIC6, AC016152.1, LINC00880, TRPV4, LMX1A, NWD1, C1QTNF5, ABCA4	101	0.108482	11855.3	0.710037	0.0274966	31	11	58	1	0.574257	10	55.45	Human SEP: 55.45%, Human MoSR: 23.76%, Human Pul: 7.92%, Human MoRF-MoEN: 3.96%, Human MoAN: 3.96%, Human ANC: 0.99%, Human M1C: 0.99%, Human A5-A7: 0.99%, Human CA1R-CA2R-CA3R: 0.99%, Human IC: 0.99%
24	Cluster24	COVAR	16641	-5.4109	-0.033299	1.4826	0.99987	Fibroblast	FIB	0	IGF NAMPT	PIA PVF	N/A	Basal forebrain: 38.0%, Medulla: 32.3%, Hippocampus: 25.1%	Human SEP: 38.0%, Human MoAN: 17.6%, Human CA1R-CA2R-CA3R: 16.8%	C7, CFH, IGF2, COL1A2, LINC02126, MGP, COL3A1, TBX18, FBLN1, TTR	279	0.0346153	3663.66	0.621318	0.0107468	42	128	109	0	0.458781	11	37.99	Human SEP: 37.99%, Human MoAN: 17.56%, Human CA1R-CA2R-CA3R: 16.85%, Human MoSR: 12.90%, Human DGR-CA4Rpy: 8.24%, Human Pul: 2.15%, Human MoRF-MoEN: 1.79%, Human PnAN: 1.43%, Human PnRF: 0.36%, Human VLN: 0.36%, Human MN: 0.36%
31	Cluster31	COVAR	16641	-5.4606	-0.034315	1.4446	0.99992	Fibroblast	CHRP	0	IGF NAMPT NUCB	ABC PIA	N/A	Basal forebrain: 47.3%, Medulla: 20.3%, Hypothalamus: 12.4%	Human SEP: 47.2%, Human MN: 11.8%, Human MoAN: 8.8%	PTGDR, BNC2, BMP5, FOXC1, COL3A1, COL1A2, SLPI, SFRP2, SPTLC3, TBX15	659	0.0221727	5195.57	0.678052	0.0087547	77	211	371	0	0.562974	42	47.19	Human SEP: 47.19%, Human MN: 11.84%, Human MoAN: 8.80%, Human MoSR: 7.74%, Human Pul: 3.64%, Human MoRF-MoEN: 1.97%, Human IO: 1.82%, Human TH-TL: 1.67%, Human PN: 1.21%, Human Pir: 1.06%, Human PnEN: 1.06%, Human CBL: 1.06%, Human BM: 0.91%, Human ANC: 0.76%, Human PnAN: 0.76%, Human IC: 0.76%, Human CBV: 0.76%, Human PnRF: 0.61%, Human DGR-CA4Rpy: 0.61%, Human CoA: 0.46%, Human V2: 0.46%, Human CA4C-DGC: 0.46%, Human A23: 0.46%, Human SpC: 0.46%, Human HTHtub: 0.30%, Human LG: 0.30%, Human ITG: 0.30%, Human A35r: 0.30%, Human MTG: 0.30%, Human ETH: 0.15%, Human CA1R-CA2R-CA3R: 0.15%, Human CMN: 0.15%, Human ACC: 0.15%, Human HTHpo: 0.15%, Human HTHso: 0.15%, Human PB: 0.15%, Human SI: 0.15%, Human TF: 0.15%, Human A38: 0.15%, Human SN: 0.15%, Human PAG-DR: 0.15%, Human STH: 0.15%
30	Cluster30	COVAR	16641	-7.4909	-0.03564	1.9202	0.99995	Fibroblast	CHRP	0	IGF	ARACH	N/A	Cerebral cortex: 35.3%, Basal forebrain: 29.7%, Medulla: 10.6%	Human SEP: 29.0%, Human A35r: 21.2%, Human MN: 6.4%	CFH, SLC6A20, COL1A2, KDR, VIM, SLC5A5, COL3A1, SLC6A13, SLC16A12, SLC6A12	283	0.0188687	4424	0.74125	0.0077894	28	78	177	0	0.625442	38	28.98	Human SEP: 28.98%, Human A35r: 21.20%, Human MoAN: 6.36%, Human MN: 6.36%, Human CBV: 4.59%, Human A38: 3.89%, Human LEC: 3.18%, Human MoRF-MoEN: 2.83%, Human BM: 2.47%, Human TH-TL: 2.47%, Human A14: 1.77%, Human Pul: 1.41%, Human MEC: 1.41%, Human CBL: 1.41%, Human IO: 0.71%, Human ANC: 0.71%, Human Pir: 0.71%, Human PnRF: 0.71%, Human SC: 0.71%, Human DGR-CA4Rpy: 0.71%, Human MoSR: 0.71%, Human IC: 0.71%, Human SN: 0.71%, Human CA1R-CA2R-CA3R: 0.35%, Human CaB: 0.35%, Human LG: 0.35%, Human ETH: 0.35%, Human VLN: 0.35%, Human HTHpo: 0.35%, Human MTG: 0.35%, Human GPi: 0.35%, Human CoA: 0.35%, Human SN-RN: 0.35%, Human V2: 0.35%, Human PAG-DR: 0.35%, Human PB: 0.35%, Human PnEN: 0.35%, Human PnAN: 0.35%
77	Cluster77	COVAR	16641	-8.4064	-0.037605	2.0245	0.99998	Choroid plexus	CHRP	0	NUCB UBL proSAAS	0	N/A	Basal forebrain: 49.7%, Medulla: 46.2%, Hippocampus: 3.0%	Human SEP: 49.7%, Human MoAN: 33.9%, Human MoSR: 11.8%	TTR, CLIC6, TRPV4, AC016152.1, AC004052.1, LINC00880, ABCA4, SLC39A12, AC104809.2, C1QTNF5	1659	0.0253315	9414.28	0.711337	0.0154567	195	624	840	0	0.506329	12	49.67	Human SEP: 49.67%, Human MoAN: 33.94%, Human MoSR: 11.81%, Human DGR-CA4Rpy: 3.01%, Human MoRF-MoEN: 0.42%, Human PnAN: 0.42%, Human Pul: 0.30%, Human ANC: 0.12%, Human MD-Re: 0.12%, Human SpC: 0.06%, Human STG: 0.06%, Human CbDN: 0.06%
25	Cluster25	COVAR	16641	-9.7016	-0.049259	1.8682	1	Fibroblast	FIB	0	EDN IGF	PIA	VLMC	Thalamus: 22.3%, Cerebral cortex: 20.0%, Pons: 15.0%	Human MN: 8.3%, Human A35r: 8.2%, Human CM-Pf: 6.6%	COL1A2, TBX18, CFH, IGF2, COL3A1, ITIH5, FLVCR2, FMO2, LINC02147, BMP5	709	0.0344155	4192.19	0.689268	0.00855217	171	185	348	5	0.490832	86	8.32	Human MN: 8.32%, Human A35r: 8.18%, Human CM-Pf: 6.63%, Human PnEN: 5.08%, Human SEP: 3.95%, Human PnRF: 3.24%, Human CBV: 3.10%, Human PN: 2.82%, Human TH-TL: 2.68%, Human LG: 2.54%, Human CbDN: 2.12%, Human IO: 2.12%, Human GPe: 1.97%, Human VLN: 1.97%, Human STH: 1.83%, Human SN-RN: 1.83%, Human PB: 1.83%, Human MTG: 1.83%, Human LP: 1.69%, Human Pul: 1.69%, Human DTg: 1.69%, Human SN: 1.55%, Human IC: 1.41%, Human PAG: 1.41%, Human GPi: 1.27%, Human V2: 1.13%, Human CoA: 1.13%, Human VA: 1.13%, Human ANC: 1.13%, Human MoRF-MoEN: 0.99%, Human LP-VPL: 0.99%, Human Pir: 0.99%, Human SI: 0.99%, Human MoAN: 0.85%, Human RN: 0.85%, Human CBL: 0.85%, Human M1C: 0.71%, Human ETH: 0.71%, Human CM: 0.71%, Human HTHma: 0.71%, Human MEC: 0.71%, Human SC: 0.71%, Human MD-Re: 0.56%, Human CA4C-DGC: 0.56%, Human MD: 0.56%, Human HTHtub: 0.56%, Human SpC: 0.56%, Human A23: 0.42%, Human BNST: 0.42%, Human V1C: 0.42%, Human A35-A36: 0.42%, Human BM: 0.42%, Human CA1-2R: 0.28%, Human DGR-CA4Rpy: 0.28%, Human Pu: 0.28%, Human FI: 0.28%, Human CA3R: 0.28%, Human CMN: 0.28%, Human A14: 0.28%, Human CA1U-CA2U-CA3U: 0.28%, Human HTHso: 0.28%, Human A32: 0.28%, Human HTHpo: 0.28%, Human PnAN: 0.28%, Human PTR: 0.28%, Human PAG-DR: 0.28%, Human LEC: 0.28%, Human A38: 0.28%, Human A1C: 0.14%, Human CA1: 0.14%, Human CA1C-CA3C: 0.14%, Human A19: 0.14%, Human ACC: 0.14%, Human A44-A45: 0.14%, Human A43: 0.14%, Human VPL: 0.14%, Human CEN: 0.14%, Human HTHma-HTHtub: 0.14%, Human CaB: 0.14%, Human MoSR: 0.14%, Human Pro: 0.14%, Human HTHpo-HTHso: 0.14%, Human Sub: 0.14%, Human Cla: 0.14%, Human TF: 0.14%, Human Ig: 0.14%
26	Cluster26	COVAR	16641	-9.0035	-0.045151	1.8644	1	Fibroblast	FIB	0	EDN IGF	PIA	VLMC	Thalamus: 20.7%, Basal forebrain: 15.4%, Pons: 13.1%	Human SEP: 6.0%, Human CBV: 5.7%, Human SN: 4.6%	COL1A2, TBX18, FMO2, IGF2, ITIH5, C7, FBLN1, FLVCR2, SLC6A20, COL15A1	1340	0.0350938	3624.87	0.684471	0.00966199	348	364	627	1	0.46791	97	5.97	Human SEP: 5.97%, Human CBV: 5.67%, Human SN: 4.55%, Human PnRF: 3.73%, Human GPe: 3.58%, Human STH: 3.51%, Human PnEN: 3.43%, Human PN: 3.43%, Human Pul: 3.13%, Human IO: 3.06%, Human GPi: 2.99%, Human A35r: 2.99%, Human LG: 2.99%, Human CBL: 2.46%, Human SN-RN: 2.24%, Human CM-Pf: 2.24%, Human LP: 1.94%, Human MN: 1.87%, Human SpC: 1.64%, Human Cla: 1.64%, Human VA: 1.64%, Human CbDN: 1.34%, Human DTg: 1.34%, Human CA4C-DGC: 1.27%, Human MTG: 1.19%, Human PAG: 1.12%, Human MoAN: 1.12%, Human MoRF-MoEN: 1.04%, Human ETH: 0.97%, Human VLN: 0.97%, Human PTR: 0.97%, Human CA1R-CA2R-CA3R: 0.90%, Human HTHma-HTHtub: 0.82%, Human CA1U-CA2U-CA3U: 0.82%, Human TH-TL: 0.75%, Human PB: 0.75%, Human CEN: 0.75%, Human ANC: 0.75%, Human RN: 0.67%, Human HTHtub: 0.67%, Human FI: 0.67%, Human PAG-DR: 0.67%, Human BL: 0.60%, Human Sub: 0.60%, Human MD: 0.60%, Human CoA: 0.60%, Human SI: 0.60%, Human HTHpo-HTHso: 0.52%, Human BM: 0.52%, Human La: 0.52%, Human LP-VPL: 0.52%, Human MEC: 0.52%, Human Pu: 0.52%, Human IC: 0.45%, Human CM: 0.45%, Human MD-Re: 0.45%, Human PnAN: 0.45%, Human CA1C-CA3C: 0.45%, Human Pir: 0.37%, Human CA1: 0.37%, Human CMN: 0.37%, Human LEC: 0.37%, Human CA1-2R: 0.30%, Human VPL: 0.30%, Human DGU-CA4Upy: 0.30%, Human HTHma: 0.30%, Human V2: 0.30%, Human TF: 0.30%, Human MoSR: 0.30%, Human SC: 0.30%, Human DGR-CA4Rpy: 0.22%, Human Idg: 0.22%, Human Ig: 0.22%, Human BNST: 0.22%, Human A1C: 0.22%, Human MG: 0.22%, Human A38: 0.22%, Human Pro: 0.15%, Human AON: 0.15%, Human STG: 0.15%, Human ACC: 0.15%, Human NAC: 0.15%, Human A23: 0.15%, Human A19: 0.07%, Human A44-A45: 0.07%, Human A46: 0.07%, Human A14: 0.07%, Human A40: 0.07%, Human A25: 0.07%, Human A43: 0.07%, Human HTHso: 0.07%, Human A5-A7: 0.07%, Human DGR-CA4: 0.07%, Human HTHso-HTHtub: 0.07%, Human ITG: 0.07%, Human M1C: 0.07%, Human S1C: 0.07%
27	Cluster27	COVAR	16641	-9.8216	-0.045022	2.0494	1	Fibroblast	FIB	0	EDN IGF	PIA	VLMC	Thalamus: 34.3%, Cerebral cortex: 15.0%, Pons: 13.3%	Human CM-Pf: 8.7%, Human LG: 4.4%, Human VLN: 4.3%	TBX18, COL1A2, FMO2, ITIH5, LINC02147, COL15A1, FLVCR2, COLEC12, C7, LINC02058	2056	0.0265031	4152.05	0.718434	0.00820206	545	513	995	3	0.483949	103	8.66	Human CM-Pf: 8.66%, Human LG: 4.38%, Human VLN: 4.33%, Human PnRF: 3.84%, Human PN: 3.84%, Human A35r: 2.58%, Human LP: 2.48%, Human MD-Re: 2.33%, Human PnEN: 2.33%, Human HTHtub: 2.19%, Human ANC: 2.14%, Human Pul: 2.14%, Human LP-VPL: 2.09%, Human DTg: 2.04%, Human MTG: 1.99%, Human CA1: 1.85%, Human CEN: 1.65%, Human PTR: 1.61%, Human CM: 1.56%, Human MD: 1.51%, Human MN: 1.46%, Human SN-RN: 1.41%, Human CA1U-CA2U-CA3U: 1.41%, Human IC: 1.26%, Human DGR-CA4Rpy: 1.17%, Human Cla: 1.12%, Human CbDN: 1.12%, Human BL: 1.12%, Human SI: 1.12%, Human GPe: 1.02%, Human ETH: 1.02%, Human DGU-CA4Upy: 0.97%, Human CMN: 0.97%, Human La: 0.97%, Human FI: 0.92%, Human PAG: 0.92%, Human SN: 0.92%, Human CBV: 0.88%, Human PB: 0.88%, Human CA4C-DGC: 0.88%, Human M1C: 0.83%, Human A35-A36: 0.83%, Human CA1C-CA3C: 0.83%, Human Pu: 0.73%, Human BM: 0.73%, Human SEP: 0.68%, Human STG: 0.68%, Human A43: 0.68%, Human Sub: 0.63%, Human STH: 0.58%, Human HTHso: 0.58%, Human IO: 0.58%, Human ACC: 0.58%, Human A38: 0.54%, Human SC: 0.54%, Human CA1R-CA2R-CA3R: 0.54%, Human BNST: 0.49%, Human CA3R: 0.49%, Human Pir: 0.49%, Human A40: 0.44%, Human HTHpo-HTHso: 0.44%, Human LEC: 0.44%, Human GPi: 0.44%, Human A1C: 0.44%, Human CaB: 0.39%, Human CBL: 0.39%, Human VPL: 0.39%, Human PAG-DR: 0.39%, Human VA: 0.39%, Human MoRF-MoEN: 0.39%, Human CoA: 0.34%, Human MoAN: 0.34%, Human A44-A45: 0.34%, Human PnAN: 0.34%, Human Idg: 0.34%, Human MEC: 0.34%, Human MG: 0.34%, Human TH-TL: 0.29%, Human V2: 0.29%, Human HTHma-HTHtub: 0.29%, Human HTHma: 0.29%, Human ITG: 0.19%, Human CA1-2R: 0.19%, Human A19: 0.19%, Human A46: 0.19%, Human S1C: 0.15%, Human A32: 0.15%, Human TF: 0.15%, Human A5-A7: 0.15%, Human Pro: 0.15%, Human DGR-CA4: 0.15%, Human MoSR: 0.15%, Human Ig: 0.15%, Human SpC: 0.10%, Human NAC: 0.10%, Human V1C: 0.10%, Human A25: 0.10%, Human A23: 0.10%, Human HTHso-HTHtub: 0.10%, Human A14: 0.10%, Human A13: 0.10%, Human RN: 0.05%, Human HTHpo: 0.05%
28	Cluster28	COVAR	16641	-7.0143	-0.041972	1.5623	1	Fibroblast	FIB	0	EDN IGF	PIA	VLMC	Thalamus: 36.4%, Cerebral cortex: 12.1%, Pons: 11.0%	Human LG: 7.9%, Human Pul: 6.0%, Human LP: 4.6%	COL1A2, TBX18, C7, ITIH5, IGF2, FMO2, ISLR, LINC02147, FBLN1, DCN	3767	0.0334197	3027.04	0.591508	0.00875688	1067	1140	1551	9	0.411733	103	7.91	Human LG: 7.91%, Human Pul: 5.97%, Human LP: 4.65%, Human VLN: 4.59%, Human GPe: 3.56%, Human CbDN: 3.34%, Human CM-Pf: 3.19%, Human PnEN: 3.13%, Human IO: 2.73%, Human SN: 2.57%, Human GPi: 2.47%, Human CA1U-CA2U-CA3U: 2.44%, Human A35r: 2.44%, Human DTg: 2.34%, Human PnRF: 2.34%, Human STH: 2.15%, Human SN-RN: 2.10%, Human CA1: 2.04%, Human PAG: 1.70%, Human PB: 1.43%, Human Sub: 1.38%, Human PN: 1.22%, Human MD: 1.19%, Human VPL: 1.17%, Human CM: 1.17%, Human MTG: 1.17%, Human CA4C-DGC: 1.17%, Human MD-Re: 1.06%, Human CBV: 1.04%, Human MoRF-MoEN: 1.01%, Human LP-VPL: 0.98%, Human VA: 0.93%, Human CMN: 0.93%, Human STG: 0.90%, Human Pu: 0.90%, Human SEP: 0.80%, Human PTR: 0.77%, Human IC: 0.64%, Human M1C: 0.64%, Human HTHma-HTHtub: 0.61%, Human Cla: 0.58%, Human MG: 0.58%, Human A43: 0.58%, Human PnAN: 0.56%, Human A1C: 0.56%, Human MoAN: 0.56%, Human PAG-DR: 0.53%, Human SI: 0.53%, Human ETH: 0.50%, Human MN: 0.50%, Human CA1C-CA3C: 0.50%, Human MEC: 0.50%, Human SC: 0.48%, Human Ig: 0.45%, Human DGU-CA4Upy: 0.42%, Human ANC: 0.40%, Human Pir: 0.40%, Human A35-A36: 0.35%, Human A13: 0.35%, Human BL: 0.32%, Human SpC: 0.32%, Human BNST: 0.32%, Human LEC: 0.29%, Human ACC: 0.29%, Human CBL: 0.29%, Human A29-A30: 0.29%, Human A40: 0.27%, Human RN: 0.27%, Human MoSR: 0.27%, Human HTHma: 0.27%, Human V2: 0.27%, Human CA3R: 0.24%, Human HTHpo-HTHso: 0.24%, Human FI: 0.24%, Human Idg: 0.21%, Human TH-TL: 0.21%, Human A23: 0.21%, Human CA1R-CA2R-CA3R: 0.21%, Human A38: 0.19%, Human La: 0.19%, Human TF: 0.19%, Human BM: 0.19%, Human A25: 0.16%, Human A19: 0.16%, Human CA1-2R: 0.16%, Human S1C: 0.16%, Human CEN: 0.16%, Human NAC: 0.16%, Human Pro: 0.16%, Human CaB: 0.16%, Human HTHso-HTHtub: 0.13%, Human DGR-CA4Rpy: 0.11%, Human ITG: 0.11%, Human A46: 0.08%, Human DGR-CA4: 0.08%, Human HTHpo: 0.08%, Human A44-A45: 0.05%, Human V1C: 0.05%, Human AON: 0.05%, Human A5-A7: 0.03%, Human A32: 0.03%, Human A14: 0.03%, Human HTHso: 0.03%

### Sheet: Supp_Table2_ALCOHOL_per_week
CLUSTER	VARIABLE	TYPE	NGENES	BETA	BETA_STD	SE	P	Supercluster	Class auto-annotation	Neurotransmitter auto-annotation	Neuropeptide auto-annotation	Subtype auto-annotation	Transferred MTG Label	Top three regions	Dissections	Top Enriched Genes	Number of cells	DoubletFinder score	Total UMI	Fraction unspliced	Fraction mitochondrial	H19.30.002	H19.30.001	H18.30.002	H18.30.001	Fraction cells from top donor
217	Cluster217	COVAR	16633	41.207	0.050758	6.8911	1.1448e-09	Medium spiny neuron	NEUR	GABA	CBLN CCK CHGA CHGB NAMPT NUCB PENK SCG UBL VGF proSAAS	MSN-D2	N/A	Amygdala: 69.5%, Basal forebrain: 15.7%, Hypothalamus: 7.4%	Human CEN: 36.42%, Human BNST: 21.17%, Human SI: 12.30%, Human CMN: 7.04%, Human HTHpo-HTHso: 3.71%, Human HTHpo: 3.60%, Human La: 3.48%, Human GPe: 2.09%, Human VA: 1.87%, Human ANC: 1.82%, Human AON: 1.52%, Human Pir: 0.94%, Human BM: 0.91%, Human A35-A36: 0.59%, Human NAC: 0.58%, Human CA1: 0.40%, Human BL: 0.34%, Human Pu: 0.28%, Human CaB: 0.17%, Human SEP: 0.14%, Human GPi: 0.11%, Human HTHso: 0.11%, Human CoA: 0.10%, Human VLN: 0.07%, Human FI: 0.06%, Human M1C: 0.06%, Human DGR-CA4Rpy: 0.06%, Human LP: 0.03%, Human HTHso-HTHtub: 0.03%, Human CA1U-CA2U-CA3U: 0.01%, Human CA1R-CA2R-CA3R: 0.01%, Human LG: 0.01%	DCDC2C, PENK, AC015631.1, SIX3, P2RY1, LINC02462, LINC01305, CALCR, CACNG5, LINC01833	7260	0.0409836	22575.3	0.754972	0.0135561	1428	1874	3954	4	0.544628
136	Cluster136	COVAR	16633	22.245	0.041811	4.3478	1.579e-07	Deep-layer intratelencephalic	NEUR	VGLUT1 VGLUT2	ADCYAP CBLN CCK CHGA CHGB CRH NAMPT NUCB PYY SCG UBL UCN VGF proSAAS	0	N/A	Amygdala: 54.6%, Cerebral cortex: 36.2%, Hypothalamus: 8.6%	Human CoA: 54.61%, Human AON: 28.29%, Human HTHso: 8.55%, Human Pir: 5.26%, Human A25: 1.32%, Human M1C: 0.66%, Human A38: 0.66%, Human Cla: 0.66%	AC099517.1, LINC02196, AC079380.1, LINC02465, AL138927.1, AC073578.2, AL450352.1, ARHGAP15, TNNT2, LINC02378	152	0.041642	47993.3	0.743367	0.00713218	14	7	130	1	0.855263
132	Cluster132	COVAR	16633	26.107	0.042314	5.1611	2.1415e-07	Miscellaneous	NEUR	VGLUT1 VGLUT2	CBLN CCK CHGA CHGB NAMPT NUCB SCG UBL VGF proSAAS	0	N/A	Cerebral cortex: 98.4%, Hippocampus: 0.8%, Midbrain: 0.8%	Human A29-A30: 90.85%, Human Pro: 5.08%, Human M1C: 1.22%, Human SC: 0.81%, Human V1C: 0.61%, Human Sub: 0.61%, Human V2: 0.20%, Human CA1-2R: 0.20%, Human A23: 0.20%, Human A46: 0.20%	CD53, DPP4, AC060765.1, LINC01721, AC112770.1, AL157769.1, VIPR2, PCSK1, AC016687.2, QRFPR	492	0.0218496	13983.2	0.582765	0.01723	74	114	298	6	0.605691
128	Cluster128	COVAR	16633	30.131	0.042281	6.1633	5.1296e-07	Upper-layer intratelencephalic	NEUR	VGLUT1 VGLUT2	ADCYAP CBLN CCK CHGA CHGB NAMPT NUCB SCG UBL VGF proSAAS	0	L2/3 IT	Cerebral cortex: 99.9%, Hypothalamus: 0.0%, Basal forebrain: 0.0%	Human M1C: 73.08%, Human S1C: 17.91%, Human A32: 4.14%, Human A43: 2.40%, Human A44-A45: 0.77%, Human A46: 0.56%, Human A13: 0.53%, Human A23: 0.16%, Human A5-A7: 0.09%, Human A29-A30: 0.07%, Human FI: 0.04%, Human A1C: 0.04%, Human HTHso-HTHtub: 0.04%, Human ACC: 0.03%, Human Pir: 0.03%, Human ETH: 0.01%, Human STG: 0.01%, Human Ig: 0.01%, Human PAG-DR: 0.01%, Human Idg: 0.01%, Human Cla: 0.01%, Human CoA: 0.01%, Human Pro: 0.01%, Human CaB: 0.01%, Human A19: 0.01%, Human A25: 0.01%, Human A40: 0.01%, Human LEC: 0.01%	AJ009632.2, MIR3976HG, LAMA2, TWIST1, VIPR2, AC087883.2, LINC02055, COL5A2, AL138694.1, SCTR	10650	0.0247451	23508.7	0.70793	0.00410905	2288	2573	5172	617	0.485634
134	Cluster134	COVAR	16633	26.162	0.04094	5.5938	1.4693e-06	Upper-layer intratelencephalic	NEUR	VGLUT1 VGLUT2	ADCYAP CBLN CCK CHGA CHGB NAMPT NUCB SCG UBL UCN VGF proSAAS	0	L2/3 IT	Cerebral cortex: 99.3%, Hippocampus: 0.5%, Basal forebrain: 0.2%	Human M1C: 13.04%, Human MTG: 9.38%, Human A29-A30: 8.19%, Human V2: 7.65%, Human A1C: 5.66%, Human A44-A45: 5.47%, Human A23: 4.78%, Human A43: 4.46%, Human A5-A7: 4.37%, Human Pro: 4.20%, Human Ig: 4.07%, Human A46: 3.93%, Human A19: 3.61%, Human A40: 3.57%, Human A13: 3.43%, Human S1C: 2.73%, Human V1C: 2.43%, Human STG: 2.19%, Human TF: 2.13%, Human ITG: 1.47%, Human A32: 0.78%, Human TH-TL: 0.60%, Human Pir: 0.48%, Human Sub: 0.45%, Human Cla: 0.20%, Human A38: 0.19%, Human A14: 0.16%, Human Idg: 0.12%, Human A25: 0.09%, Human BM: 0.06%, Human AON: 0.06%, Human ACC: 0.02%, Human ETH: 0.01%, Human GPi: 0.01%, Human CaB: 0.01%, Human IC: 0.01%	AL157769.1, LINC02444, VIPR2, LINC01721, COBLL1, CCDC168, CCDC68, LINC02296, SLC38A11, AC246817.1	12095	0.0355725	25787	0.699069	0.00570138	2982	3565	4049	1499	0.334766
239	Cluster239	COVAR	16633	30.086	0.040412	6.4527	1.5768e-06	MGE interneuron	NEUR	GABA	CCK CHGA CHGB CORT IGF NAMPT NMU NPPC NUCB NXPH PNOC SCG SST TAC UBL VGF proSAAS	INT-SST	N/A	Cerebral cortex: 95.4%, Hippocampus: 1.5%, Basal forebrain: 1.2%	Human M1C: 9.99%, Human MTG: 6.87%, Human A29-A30: 5.09%, Human A44-A45: 5.00%, Human A25: 4.19%, Human A40: 4.14%, Human A46: 4.07%, Human A13: 3.70%, Human A5-A7: 3.50%, Human A43: 3.48%, Human ITG: 3.35%, Human S1C: 3.35%, Human A32: 2.99%, Human A23: 2.86%, Human A19: 2.60%, Human V2: 2.57%, Human A38: 2.52%, Human TF: 2.19%, Human Ig: 2.14%, Human STG: 2.13%, Human A1C: 2.11%, Human FI: 2.08%, Human V1C: 1.90%, Human ACC: 1.90%, Human Pro: 1.72%, Human AON: 1.64%, Human TH-TL: 1.52%, Human MEC: 1.49%, Human A14: 1.47%, Human Idg: 1.44%, Human Sub: 1.10%, Human Pir: 0.62%, Human A35-A36: 0.57%, Human HTHso: 0.54%, Human Cla: 0.52%, Human BM: 0.43%, Human SEP: 0.34%, Human SI: 0.28%, Human CEN: 0.28%, Human LEC: 0.20%, Human CA1-2R: 0.16%, Human CA1U-CA2U-CA3U: 0.15%, Human CoA: 0.11%, Human LP: 0.11%, Human CMN: 0.08%, Human VA: 0.08%, Human SC: 0.07%, Human PAG-DR: 0.05%, Human CA1C-CA3C: 0.03%, Human NAC: 0.03%, Human LG: 0.03%, Human Pu: 0.03%, Human MD-Re: 0.03%, Human DGR-CA4Rpy: 0.03%, Human La: 0.02%, Human VLN: 0.02%, Human MN: 0.02%, Human CA1: 0.02%, Human BNST: 0.02%, Human MD: 0.02%, Human ANC: 0.02%	AC022905.1, NMU, MAFB, SCARA5, PRDM1, TRBC2, MYO5B, PDCL2, BLM, PNOC	6114	0.0361186	14793.1	0.692878	0.00855371	1782	1840	2261	231	0.369807
137	Cluster137	COVAR	16633	25.031	0.040666	5.432	2.0497e-06	Deep-layer intratelencephalic	NEUR	VGLUT1 VGLUT2	CBLN CCK CHGA CHGB CRH NAMPT NUCB SCG UBL UCN VGF proSAAS	0	L5 IT	Cerebral cortex: 94.4%, Basal forebrain: 2.1%, Hippocampus: 1.9%	Human MTG: 7.51%, Human A13: 5.64%, Human A25: 5.19%, Human M1C: 4.61%, Human ACC: 4.25%, Human FI: 3.91%, Human Ig: 3.81%, Human A44-A45: 3.55%, Human A43: 3.40%, Human V1C: 3.37%, Human Pro: 3.33%, Human Idg: 3.26%, Human TF: 3.11%, Human A1C: 2.99%, Human V2: 2.96%, Human A40: 2.88%, Human TH-TL: 2.76%, Human STG: 2.61%, Human A46: 2.60%, Human A5-A7: 2.53%, Human A23: 2.50%, Human S1C: 2.34%, Human A14: 2.18%, Human A19: 2.16%, Human AON: 2.11%, Human A38: 2.07%, Human ITG: 1.98%, Human A32: 1.60%, Human Sub: 1.45%, Human Cla: 1.04%, Human A29-A30: 0.99%, Human Pir: 0.92%, Human SEP: 0.78%, Human BM: 0.61%, Human MEC: 0.50%, Human LEC: 0.47%, Human CA1R-CA2R-CA3R: 0.42%, Human HTHso: 0.39%, Human A35-A36: 0.30%, Human CEN: 0.30%, Human SI: 0.24%, Human CoA: 0.20%, Human La: 0.03%, Human CA1U-CA2U-CA3U: 0.02%, Human SC: 0.02%, Human CMN: 0.01%, Human HTHma: 0.01%, Human CM-Pf: 0.01%, Human BNST: 0.01%, Human Pu: 0.01%	LINC02196, AC099517.1, AC079380.1, AC073578.2, ADGRL4, PKD2L1, AC021134.1, AL450352.1, TRIM22, ARHGAP15	17737	0.0337489	24536.5	0.708154	0.00517925	5267	5364	6590	516	0.37154
133	Cluster133	COVAR	16633	29.477	0.037811	6.6973	5.4196e-06	Upper-layer intratelencephalic	NEUR	VGLUT1 VGLUT2	ADCYAP CBLN CCK CHGA CHGB NAMPT NUCB SCG UBL VGF proSAAS	0	N/A	Cerebral cortex: 100.0%, Basal forebrain: 0.0%, Hypothalamus: 0.0%	Human V1C: 62.92%, Human V2: 17.60%, Human Pro: 14.65%, Human M1C: 2.37%, Human A1C: 1.23%, Human Ig: 0.32%, Human A29-A30: 0.28%, Human STG: 0.20%, Human S1C: 0.17%, Human A5-A7: 0.07%, Human TF: 0.04%, Human A23: 0.03%, Human A19: 0.02%, Human MTG: 0.01%, Human A13: 0.01%, Human Cla: 0.01%, Human A43: 0.00%, Human TH-TL: 0.00%, Human MEC: 0.00%, Human A40: 0.00%, Human A32: 0.00%, Human A44-A45: 0.00%, Human MN: 0.00%, Human LG: 0.00%	LINC02388, AC112770.1, AC092448.1, AC126182.3, VIPR2, TRPC3, AC020637.1, IGFBP2, SLC38A11, LINC02296	20086	0.0442057	18991.9	0.646127	0.00947277	7773	5686	6160	467	0.386986
228	Cluster228	COVAR	16633	29.08	0.036727	6.7168	7.5249e-06	Eccentric medium spiny neuron	NEUR	GABA	CCK CHGA CHGB NAMPT NUCB PDYN SCG TAC UBL VGF proSAAS	MSN-D1	N/A	Amygdala: 83.7%, Cerebral cortex: 12.2%, Thalamus: 1.9%	Human La: 25.35%, Human BM: 17.48%, Human CEN: 16.08%, Human BL: 13.63%, Human A35-A36: 10.41%, Human CMN: 9.39%, Human ANC: 1.64%, Human BNST: 1.55%, Human Pir: 1.43%, Human HTHpo-HTHso: 0.90%, Human CA1: 0.50%, Human HTHpo: 0.28%, Human LEC: 0.22%, Human SI: 0.22%, Human VA: 0.22%, Human CoA: 0.19%, Human Pu: 0.12%, Human GPe: 0.09%, Human FI: 0.06%, Human AON: 0.06%, Human CA1U-CA2U-CA3U: 0.06%, Human Cla: 0.06%, Human HTHso: 0.03%, Human SEP: 0.03%	NPFFR2, AC087516.2, AC083837.1, AC008127.1, AL365255.1, AC097459.1, AC092590.1, EYA2, DBX2, SCN5A	3227	0.0302189	17620.2	0.753781	0.00747816	1843	766	618	0	0.571119
220	Cluster220	COVAR	16633	22.969	0.03552	5.4612	1.3089e-05	Medium spiny neuron	NEUR	GABA	CBLN CCK CHGA CHGB NAMPT NUCB PDYN PENK SCG SST TAC UBL UCN VGF proSAAS	MSN-D1	N/A	Amygdala: 91.6%, Thalamus: 8.4%, Cerebral cortex: 0.0%	Human CEN: 87.47%, Human VA: 6.39%, Human La: 2.56%, Human ANC: 1.79%, Human BNST: 1.28%, Human CMN: 0.26%, Human LP: 0.26%	FAM9B, ISL1, AC010478.1, PTGDR, NPNT, EBF1, DRD1, MYO3A, LPL, GDNF-AS1	391	0.048875	38135.5	0.780739	0.00857518	5	12	374	0	0.956522
123	Cluster123	COVAR	16633	27.13	0.036048	6.5855	1.9084e-05	Upper-layer intratelencephalic	NEUR	VGLUT1	ADCYAP CBLN CCK CHGA CHGB NAMPT NUCB SCG UBL VGF proSAAS	0	L2/3 IT	Cerebral cortex: 99.2%, Hippocampus: 0.4%, Basal forebrain: 0.3%	Human A5-A7: 7.95%, Human V2: 7.93%, Human A40: 6.86%, Human V1C: 6.32%, Human M1C: 5.95%, Human A23: 5.80%, Human S1C: 5.66%, Human Pro: 5.29%, Human STG: 5.07%, Human A19: 4.96%, Human A1C: 4.80%, Human A43: 4.53%, Human A29-A30: 4.53%, Human MTG: 4.15%, Human Ig: 3.48%, Human A44-A45: 3.39%, Human A46: 3.02%, Human A13: 2.02%, Human A32: 1.66%, Human ITG: 1.01%, Human TF: 0.94%, Human TH-TL: 0.82%, Human A25: 0.73%, Human A14: 0.51%, Human ACC: 0.42%, Human Sub: 0.37%, Human Idg: 0.37%, Human AON: 0.32%, Human FI: 0.24%, Human A38: 0.24%, Human Cla: 0.22%, Human Pir: 0.12%, Human A35-A36: 0.05%, Human SEP: 0.05%, Human BM: 0.03%, Human SC: 0.02%, Human HTHso: 0.02%, Human CA1C-CA3C: 0.01%, Human MEC: 0.01%, Human PAG-DR: 0.01%, Human CA4C-DGC: 0.01%, Human CoA: 0.01%, Human MN: 0.01%, Human ETH: 0.01%, Human CA1U-CA2U-CA3U: 0.01%, Human La: 0.00%, Human SI: 0.00%, Human IC: 0.00%, Human Pul: 0.00%, Human CEN: 0.00%, Human PnRF: 0.00%, Human BL: 0.00%, Human MoSR: 0.00%, Human GPi: 0.00%, Human LEC: 0.00%, Human HTHpo-HTHso: 0.00%, Human CA1R-CA2R-CA3R: 0.00%, Human RN: 0.00%, Human IO: 0.00%, Human MD: 0.00%	LINC02263, AP001994.2, LINC02306, LINC00507, LINC00508, AC021613.1, ART3, AC110614.1, LINC01484, COL5A1	55595	0.0261423	16392.1	0.687257	0.00470721	16545	17243	20761	1046	0.373433
240	Cluster240	COVAR	16633	26.546	0.035217	6.4772	2.0915e-05	MGE interneuron	NEUR	GABA	CBLN CCK CHGA CHGB CORT IGF NAMPT NMU NPPC NUCB NXPH PNOC SCG SST TAC UBL proSAAS	INT-SST	Pvalb	Cerebral cortex: 92.3%, Amygdala: 3.0%, Hippocampus: 2.3%	Human M1C: 10.47%, Human MTG: 7.61%, Human A40: 5.05%, Human A43: 4.67%, Human A32: 4.45%, Human A5-A7: 3.92%, Human Idg: 3.77%, Human A25: 3.39%, Human A46: 3.39%, Human ITG: 3.09%, Human A38: 3.09%, Human A44-A45: 3.09%, Human A19: 3.01%, Human A29-A30: 2.86%, Human A23: 2.79%, Human A1C: 2.56%, Human TF: 2.41%, Human S1C: 2.26%, Human Ig: 2.19%, Human V1C: 2.11%, Human V2: 2.11%, Human STG: 2.03%, Human ACC: 2.03%, Human FI: 1.81%, Human A13: 1.81%, Human TH-TL: 1.13%, Human AON: 1.06%, Human BM: 1.06%, Human Pir: 0.90%, Human Pro: 0.83%, Human CA1U-CA2U-CA3U: 0.83%, Human Cla: 0.83%, Human Sub: 0.83%, Human A14: 0.75%, Human MEC: 0.75%, Human A35-A36: 0.60%, Human SEP: 0.60%, Human CMN: 0.53%, Human HTHso: 0.53%, Human BL: 0.45%, Human CEN: 0.38%, Human CoA: 0.38%, Human LEC: 0.30%, Human La: 0.23%, Human CA1R-CA2R-CA3R: 0.23%, Human CA1C-CA3C: 0.15%, Human CA1: 0.15%, Human SN: 0.08%, Human HTHpo-HTHso: 0.08%, Human VLN: 0.08%, Human Pu: 0.08%, Human ETH: 0.08%, Human DGR-CA4Rpy: 0.08%, Human DGU-CA4Upy: 0.08%	AC011586.2, AC022905.1, MSR1, IL18R1, PRDM1, MYO5B, RGS5, CDKN2B-AS1, CMTM8, CDCA7	1327	0.038676	15338.9	0.722396	0.00994752	425	464	398	40	0.349661
242	Cluster242	COVAR	16633	28.183	0.035961	6.8814	2.1182e-05	MGE interneuron	NEUR	0	CBLN CCK CHGA CHGB IGF NMU NUCB NXPH PENK PNOC SCG SST TAC proSAAS	0	Sst	Cerebral cortex: 90.8%, Hippocampus: 4.6%, Basal forebrain: 1.8%	Human M1C: 6.78%, Human MTG: 6.38%, Human A32: 5.36%, Human A29-A30: 5.05%, Human A40: 4.84%, Human A43: 4.30%, Human A23: 4.24%, Human Idg: 3.60%, Human A5-A7: 3.44%, Human S1C: 3.37%, Human ITG: 3.28%, Human A25: 3.18%, Human A44-A45: 2.86%, Human A13: 2.84%, Human A38: 2.77%, Human ACC: 2.65%, Human A19: 2.63%, Human A46: 2.54%, Human TH-TL: 2.22%, Human Ig: 2.21%, Human FI: 1.98%, Human STG: 1.89%, Human TF: 1.89%, Human AON: 1.75%, Human A1C: 1.39%, Human A35-A36: 1.30%, Human V2: 1.28%, Human Sub: 1.28%, Human Cla: 1.11%, Human A14: 1.08%, Human Pro: 0.93%, Human CA1C-CA3C: 0.81%, Human V1C: 0.78%, Human LEC: 0.77%, Human HTHso: 0.74%, Human CA1U-CA2U-CA3U: 0.72%, Human Pir: 0.64%, Human MEC: 0.58%, Human CA1R-CA2R-CA3R: 0.57%, Human BM: 0.49%, Human SEP: 0.42%, Human CA4C-DGC: 0.39%, Human BL: 0.34%, Human CMN: 0.33%, Human CA1-2R: 0.28%, Human SI: 0.22%, Human CEN: 0.20%, Human La: 0.18%, Human CA1: 0.15%, Human DGU-CA4Upy: 0.13%, Human CoA: 0.12%, Human CA2U-CA3U: 0.11%, Human BNST: 0.08%, Human PAG-DR: 0.08%, Human CA3R: 0.06%, Human DGR-CA4Rpy: 0.04%, Human LP: 0.04%, Human SC: 0.03%, Human ETH: 0.03%, Human GPe: 0.03%, Human ANC: 0.03%, Human DGR-CA4: 0.03%, Human Pu: 0.03%, Human HTHpo-HTHso: 0.02%, Human Pul: 0.02%, Human VA: 0.01%, Human MD: 0.01%, Human NAC: 0.01%, Human MoAN: 0.01%, Human HTHso-HTHtub: 0.01%, Human MD-Re: 0.01%, Human MoSR: 0.01%, Human SN: 0.01%, Human HTHtub: 0.01%, Human VLN: 0.01%, Human HTHma: 0.01%, Human CM-Pf: 0.01%, Human CbDN: 0.01%, Human PB: 0.01%, Human HTHpo: 0.01%	AC022905.1, AC113347.4, MCUB, ELFN1, DCN, FBN2, SLC27A6, TNFSF15, SST, LINC02397	15796	0.0178501	9370.53	0.700512	0.0125	5310	4467	5710	309	0.361484
140	Cluster140	COVAR	16633	25.444	0.035156	6.2747	2.5209e-05	Deep-layer intratelencephalic	NEUR	VGLUT1 VGLUT2	CBLN CCK CHGA CHGB NAMPT NUCB SCG UBL VGF proSAAS	0	N/A	Cerebral cortex: 99.2%, Hippocampus: 0.5%, Basal forebrain: 0.2%	Human M1C: 11.62%, Human V1C: 8.41%, Human MTG: 7.53%, Human V2: 7.32%, Human S1C: 6.17%, Human A1C: 5.31%, Human A5-A7: 5.14%, Human A23: 4.88%, Human Pro: 4.56%, Human A19: 4.51%, Human A43: 4.35%, Human A44-A45: 4.19%, Human A46: 3.36%, Human A40: 3.31%, Human A13: 2.95%, Human STG: 2.85%, Human Ig: 2.84%, Human A29-A30: 2.51%, Human TF: 1.48%, Human ITG: 1.45%, Human A25: 0.89%, Human A14: 0.81%, Human A32: 0.64%, Human AON: 0.52%, Human TH-TL: 0.51%, Human Sub: 0.43%, Human Pir: 0.33%, Human ACC: 0.26%, Human Idg: 0.22%, Human Cla: 0.17%, Human FI: 0.16%, Human A38: 0.10%, Human CA1R-CA2R-CA3R: 0.10%, Human BM: 0.05%, Human SEP: 0.02%, Human CoA: 0.01%, Human GPe: 0.01%, Human A35-A36: 0.01%, Human HTHso: 0.01%	AC016687.2, LINC01680, AP003066.1, AL138927.1, AC016687.3, AL033539.2, AC023503.1, AC060765.2, AC073091.1, AL353709.1	12455	0.0260197	21920.1	0.661278	0.0092184	3428	4047	4309	671	0.345965
149	Cluster149	COVAR	16633	25.712	0.035011	6.3927	2.8982e-05	Deep-layer intratelencephalic	NEUR	VGLUT1	ADCYAP CBLN CCK CHGA CHGB NAMPT NUCB SCG UBL UCN VGF proSAAS	0	L6 IT	Cerebral cortex: 98.6%, Basal forebrain: 0.6%, Hippocampus: 0.5%	Human M1C: 24.55%, Human MTG: 8.23%, Human S1C: 6.28%, Human A44-A45: 4.13%, Human A23: 3.97%, Human A13: 3.88%, Human A46: 3.75%, Human A43: 3.64%, Human A1C: 3.60%, Human STG: 3.47%, Human V2: 3.41%, Human V1C: 3.38%, Human Ig: 2.92%, Human A19: 2.91%, Human A5-A7: 2.83%, Human Pro: 2.47%, Human A40: 2.39%, Human A29-A30: 2.34%, Human A25: 2.12%, Human ITG: 1.53%, Human A14: 1.19%, Human TF: 0.87%, Human ACC: 0.86%, Human AON: 0.73%, Human A32: 0.70%, Human Pir: 0.67%, Human A38: 0.55%, Human Idg: 0.42%, Human Cla: 0.41%, Human FI: 0.39%, Human TH-TL: 0.35%, Human Sub: 0.27%, Human CA1R-CA2R-CA3R: 0.20%, Human SEP: 0.18%, Human BM: 0.10%, Human CoA: 0.05%, Human SI: 0.04%, Human CEN: 0.04%, Human LEC: 0.04%, Human A35-A36: 0.03%, Human HTHso: 0.03%, Human La: 0.02%, Human Pu: 0.02%, Human RN: 0.01%, Human CA1U-CA2U-CA3U: 0.01%, Human VA: 0.01%, Human CMN: 0.01%, Human MEC: 0.01%, Human SC: 0.01%, Human CA2U-CA3U: 0.00%, Human CaB: 0.00%, Human BNST: 0.00%, Human BL: 0.00%, Human CA4C-DGC: 0.00%	THEMIS, LINC00343, AL356432.3, SH2D1B, AC011754.1, AC099517.1, ISLR, MIR3976HG, AC079380.1, AL117329.1	31428	0.0264142	29943.2	0.709565	0.00513572	8138	9131	10473	3686	0.333238
129	Cluster129	COVAR	16633	24.672	0.035113	6.1409	2.9542e-05	Upper-layer intratelencephalic	NEUR	VGLUT1 VGLUT2	ADCYAP CART CBLN CCK CHGA CHGB NAMPT NUCB SCG UBL UCN VGF proSAAS	0	L2/3 IT	Cerebral cortex: 99.1%, Hippocampus: 0.4%, Basal forebrain: 0.4%	Human MTG: 14.37%, Human A44-A45: 8.52%, Human A46: 6.65%, Human A13: 6.59%, Human A5-A7: 5.59%, Human A40: 5.15%, Human A23: 4.93%, Human M1C: 4.86%, Human A43: 4.55%, Human A19: 4.20%, Human Ig: 3.94%, Human A1C: 3.72%, Human STG: 3.57%, Human ITG: 2.86%, Human TF: 2.38%, Human A32: 2.22%, Human S1C: 2.18%, Human Pro: 1.95%, Human A14: 1.73%, Human V2: 1.62%, Human A25: 1.45%, Human A29-A30: 1.32%, Human TH-TL: 1.04%, Human Pir: 0.86%, Human AON: 0.73%, Human A38: 0.58%, Human Idg: 0.54%, Human ACC: 0.46%, Human Sub: 0.41%, Human Cla: 0.34%, Human FI: 0.32%, Human V1C: 0.11%, Human BM: 0.05%, Human A35-A36: 0.05%, Human SEP: 0.04%, Human HTHso: 0.03%, Human PAG-DR: 0.02%, Human CoA: 0.01%, Human ANC: 0.00%, Human SI: 0.00%, Human SC: 0.00%, Human Pul: 0.00%, Human VPL: 0.00%, Human IO: 0.00%, Human BNST: 0.00%, Human HTHma: 0.00%, Human HTHma-HTHtub: 0.00%, Human VLN: 0.00%, Human HTHpo: 0.00%	LINC02296, LINC00326, AC110014.1, AC016598.2, AJ009632.2, LINC01478, AC016598.1, AC008696.2, LINC00508, LINC00507	46343	0.0450857	33171.4	0.71809	0.00381866	12733	12617	19015	1978	0.41031
259	Cluster259	COVAR	16633	26.895	0.035259	6.7235	3.1809e-05	MGE interneuron	NEUR	GABA	CBLN CCK CHGA CHGB CORT IGF NAMPT NMU NPPC NUCB NXPH PNOC SCG TAC UBL VGF proSAAS	INT-PVALB	Pvalb	Cerebral cortex: 89.3%, Amygdala: 3.4%, Hippocampus: 3.3%	Human MTG: 6.40%, Human M1C: 6.33%, Human A43: 3.97%, Human Idg: 3.78%, Human A44-A45: 3.67%, Human A38: 3.59%, Human A25: 3.56%, Human A32: 3.55%, Human A40: 3.50%, Human A13: 3.27%, Human A23: 3.16%, Human ITG: 2.85%, Human TH-TL: 2.81%, Human A5-A7: 2.71%, Human Ig: 2.70%, Human A29-A30: 2.69%, Human ACC: 2.67%, Human TF: 2.52%, Human A19: 2.38%, Human A46: 2.36%, Human FI: 2.28%, Human MEC: 2.23%, Human LEC: 2.02%, Human AON: 1.99%, Human STG: 1.93%, Human S1C: 1.91%, Human A1C: 1.59%, Human Sub: 1.56%, Human Cla: 1.47%, Human Pir: 1.38%, Human V2: 1.28%, Human A35-A36: 1.24%, Human Pro: 1.22%, Human BM: 1.21%, Human A14: 1.08%, Human HTHso: 1.06%, Human CA1U-CA2U-CA3U: 0.78%, Human BL: 0.70%, Human SEP: 0.67%, Human V1C: 0.67%, Human CEN: 0.48%, Human La: 0.40%, Human SI: 0.37%, Human CA1R-CA2R-CA3R: 0.35%, Human CoA: 0.29%, Human CMN: 0.25%, Human CA1-2R: 0.24%, Human CA1C-CA3C: 0.15%, Human BNST: 0.12%, Human CA1: 0.12%, Human Pu: 0.08%, Human DGR-CA4Rpy: 0.04%, Human PAG-DR: 0.04%, Human CA2U-CA3U: 0.04%, Human CA4C-DGC: 0.03%, Human SC: 0.03%, Human MD: 0.03%, Human HTHtub: 0.03%, Human NAC: 0.02%, Human HTHpo: 0.02%, Human ANC: 0.02%, Human CbDN: 0.01%, Human PTR: 0.01%, Human SN: 0.01%, Human CaB: 0.01%, Human DGU-CA4Upy: 0.01%, Human PN: 0.01%, Human Pul: 0.01%, Human LP: 0.01%, Human LG: 0.01%, Human CM: 0.01%, Human HTHso-HTHtub: 0.01%, Human MN: 0.01%, Human IO: 0.01%, Human GPi: 0.01%, Human RN: 0.01%, Human MG: 0.01%	RGS5, AC022905.1, MYO5B, AL136114.1, TCIM, KCNS3, AC011586.2, MAFB, LHX6, CRHBP	17841	0.0259151	20368.9	0.693963	0.00999804	5517	5451	6364	509	0.356706
148	Cluster148	COVAR	16633	25.702	0.03527	6.4504	3.3979e-05	Deep-layer intratelencephalic	NEUR	VGLUT1	CBLN CCK CHGA CHGB NAMPT NUCB SCG UBL UCN VGF proSAAS	0	L6 IT	Cerebral cortex: 85.2%, Basal forebrain: 6.0%, Amygdala: 5.0%	Human MTG: 7.71%, Human ACC: 7.37%, Human Idg: 6.72%, Human FI: 6.62%, Human A38: 6.40%, Human A25: 6.27%, Human TH-TL: 5.43%, Human M1C: 5.32%, Human LEC: 4.46%, Human TF: 4.20%, Human Cla: 3.95%, Human Ig: 3.25%, Human A13: 2.83%, Human AON: 1.98%, Human A14: 1.86%, Human Pir: 1.80%, Human CEN: 1.77%, Human Sub: 1.75%, Human SEP: 1.52%, Human A43: 1.50%, Human A1C: 1.44%, Human Pro: 1.35%, Human BM: 1.30%, Human La: 1.26%, Human A32: 1.26%, Human CA1R-CA2R-CA3R: 1.06%, Human ITG: 1.03%, Human A44-A45: 0.85%, Human A35-A36: 0.85%, Human A40: 0.84%, Human CA2U-CA3U: 0.75%, Human S1C: 0.70%, Human A23: 0.61%, Human STG: 0.61%, Human SI: 0.48%, Human A19: 0.46%, Human A46: 0.45%, Human MEC: 0.44%, Human BL: 0.35%, Human A5-A7: 0.30%, Human CoA: 0.29%, Human A29-A30: 0.17%, Human HTHso: 0.15%, Human CA1U-CA2U-CA3U: 0.13%, Human V2: 0.09%, Human CMN: 0.03%, Human ETH: 0.01%, Human Pu: 0.01%, Human HTHma: 0.01%, Human RN: 0.01%, Human GPe: 0.01%, Human CA1-2R: 0.01%, Human CA1C-CA3C: 0.01%	LINC00343, AC011754.1, THEMIS, TMEM233, AL356432.3, AC092131.1, AC079163.2, AC004917.1, AC015943.1, SH2D1B	16196	0.0301694	36002	0.739723	0.00371358	5064	4918	5439	775	0.335824
403	Cluster403	COVAR	16633	18.504	0.03405	4.6456	3.416e-05	Splatter	NEUR	GABA	CCK CHGB CORT NAMPT NUCB NXPH PENK SCG TAC VGF proSAAS	0	N/A	Cerebral cortex: 45.6%, Amygdala: 33.5%, Hypothalamus: 9.8%	Human AON: 25.73%, Human CoA: 18.10%, Human Pir: 14.11%, Human CMN: 11.43%, Human HTHso: 8.90%, Human SI: 2.42%, Human SEP: 1.38%, Human CEN: 1.38%, Human BNST: 1.34%, Human ANC: 1.30%, Human Cla: 1.23%, Human A25: 1.19%, Human FI: 0.96%, Human La: 0.73%, Human Pul: 0.65%, Human CaB: 0.54%, Human NAC: 0.54%, Human ACC: 0.50%, Human HTHma-HTHtub: 0.42%, Human VLN: 0.38%, Human GPe: 0.35%, Human Pu: 0.35%, Human BL: 0.31%, Human A13: 0.31%, Human VA: 0.31%, Human LP: 0.27%, Human A29-A30: 0.27%, Human BM: 0.23%, Human MEC: 0.23%, Human HTHpo: 0.23%, Human S1C: 0.23%, Human Ig: 0.19%, Human Idg: 0.19%, Human M1C: 0.19%, Human A35-A36: 0.19%, Human TH-TL: 0.19%, Human STH: 0.19%, Human A43: 0.15%, Human A44-A45: 0.15%, Human A46: 0.12%, Human SN-RN: 0.12%, Human HTHpo-HTHso: 0.12%, Human CA1U-CA2U-CA3U: 0.12%, Human Sub: 0.12%, Human CA1R-CA2R-CA3R: 0.12%, Human LG: 0.12%, Human PAG-DR: 0.12%, Human A32: 0.12%, Human MN: 0.12%, Human LEC: 0.08%, Human A5-A7: 0.08%, Human A40: 0.08%, Human SN: 0.08%, Human A38: 0.08%, Human MD: 0.08%, Human Pro: 0.08%, Human V2: 0.08%, Human CM-Pf: 0.04%, Human A14: 0.04%, Human DGR-CA4Rpy: 0.04%, Human CM: 0.04%, Human CA1C-CA3C: 0.04%, Human CA4C-DGC: 0.04%, Human PTR: 0.04%, Human ETH: 0.04%, Human TF: 0.04%, Human MD-Re: 0.04%, Human HTHso-HTHtub: 0.04%, Human IO: 0.04%, Human ITG: 0.04%	FRMD7, TRDN, AC007422.1, KANK3, CACNG5, SP8, ROR2, LINC01812, LINC01411, SCGN	2608	0.0234645	10997.7	0.70165	0.00832045	893	558	1156	1	0.443252
252	Cluster252	COVAR	16633	23.799	0.035218	6.0321	4.0035e-05	MGE interneuron	NEUR	GABA VGLUT3	CCK CHGA CHGB CORT IGF NAMPT NMU NUCB NXPH PNOC SCG SST TAC UBL VGF proSAAS	INT-SST	Sst	Cerebral cortex: 85.8%, Hippocampus: 8.0%, Basal forebrain: 3.6%	Human M1C: 11.72%, Human MTG: 6.10%, Human S1C: 4.30%, Human A29-A30: 3.60%, Human A25: 3.36%, Human A43: 3.06%, Human A38: 3.05%, Human FI: 3.01%, Human TH-TL: 2.96%, Human A44-A45: 2.85%, Human TF: 2.66%, Human ACC: 2.57%, Human A23: 2.54%, Human A46: 2.38%, Human ITG: 2.32%, Human A40: 2.32%, Human Idg: 2.21%, Human Ig: 2.17%, Human A1C: 2.05%, Human Cla: 2.03%, Human A5-A7: 1.99%, Human Sub: 1.97%, Human A13: 1.92%, Human Pro: 1.80%, Human V2: 1.77%, Human A19: 1.71%, Human STG: 1.70%, Human AON: 1.62%, Human CA1C-CA3C: 1.59%, Human LEC: 1.48%, Human A32: 1.29%, Human CA1R-CA2R-CA3R: 1.23%, Human CA1U-CA2U-CA3U: 1.21%, Human A14: 1.17%, Human V1C: 1.16%, Human MEC: 1.13%, Human Pir: 1.00%, Human SEP: 0.98%, Human A35-A36: 0.86%, Human BM: 0.67%, Human CEN: 0.65%, Human CA4C-DGC: 0.61%, Human CA1: 0.49%, Human HTHso: 0.42%, Human La: 0.41%, Human SI: 0.32%, Human CA1-2R: 0.30%, Human DGU-CA4Upy: 0.27%, Human Pu: 0.16%, Human CA2U-CA3U: 0.14%, Human CMN: 0.14%, Human CA3R: 0.12%, Human CoA: 0.09%, Human BNST: 0.05%, Human BL: 0.04%, Human GPe: 0.04%, Human SC: 0.03%, Human HTHpo: 0.02%, Human CaB: 0.02%, Human ANC: 0.02%, Human VA: 0.02%, Human Pul: 0.02%, Human NAC: 0.02%, Human CM-Pf: 0.01%, Human DGR-CA4: 0.01%, Human DGR-CA4Rpy: 0.01%, Human MD-Re: 0.01%, Human HTHma: 0.01%, Human HTHpo-HTHso: 0.01%, Human SN: 0.01%, Human LP: 0.01%	EDNRA, AL450345.2, NMU, SST, PAWR, TAC3, DCN, PNOC, CYP26A1, ITGA1	16079	0.0214244	14458.9	0.710105	0.00774453	4758	5088	5285	948	0.32869
234	Cluster234	COVAR	16633	26.964	0.033685	6.9036	4.7187e-05	Eccentric medium spiny neuron	NEUR	GABA	CCK CHGA CHGB NAMPT NUCB PENK SCG UBL VGF proSAAS	MSN-D1	N/A	Amygdala: 75.9%, Cerebral cortex: 14.6%, Thalamus: 5.4%	Human BM: 29.15%, Human CEN: 16.63%, Human CMN: 14.29%, Human A35-A36: 13.98%, Human La: 5.39%, Human BNST: 5.29%, Human BL: 5.14%, Human ANC: 4.92%, Human HTHpo-HTHso: 1.56%, Human CA1: 1.15%, Human SI: 0.62%, Human Pir: 0.50%, Human VA: 0.47%, Human HTHpo: 0.44%, Human SEP: 0.12%, Human CA1U-CA2U-CA3U: 0.06%, Human GPe: 0.06%, Human AON: 0.06%, Human LG: 0.03%, Human GPi: 0.03%, Human LEC: 0.03%, Human Pu: 0.03%, Human MEC: 0.03%	NPFFR2, ZNF736P9Y, GABRQ, LMNTD1, EYA2, AC012078.2, AC087516.2, PCDH11Y, LINC00354, NMBR	3211	0.0342186	19006.8	0.757492	0.00838687	1430	838	943	0	0.445344
224	Cluster224	COVAR	16633	23.077	0.032976	5.9296	4.9968e-05	Eccentric medium spiny neuron	NEUR	GABA	CART CHGA CHGB CRH NAMPT NPPB NUCB PDYN PENK SCG TAC UBL VGF proSAAS	MSN-D1 MSN-D2 MSN-ECC	N/A	Basal forebrain: 70.9%, Amygdala: 13.6%, Cerebral cortex: 8.2%	Human SI: 29.81%, Human NAC: 26.65%, Human BNST: 13.01%, Human GPe: 10.77%, Human AON: 7.94%, Human HTHpo: 6.63%, Human SEP: 3.35%, Human HTHso: 0.35%, Human CMN: 0.33%, Human Pu: 0.19%, Human Pir: 0.16%, Human HTHpo-HTHso: 0.16%, Human CEN: 0.16%, Human VA: 0.14%, Human CaB: 0.09%, Human CoA: 0.07%, Human FI: 0.05%, Human A25: 0.05%, Human ANC: 0.05%, Human GPi: 0.02%, Human VLN: 0.02%	SLC35D3, CASZ1, AL590867.1, AC022133.2, FBXL21P, AC022126.1, DRD1, LECT2, C6orf141, RXRG	4297	0.018702	21307.5	0.709705	0.0108698	1121	1495	1681	0	0.391203
155	Cluster155	COVAR	16633	24.72	0.033426	6.3783	5.3427e-05	Amygdala excitatory	NEUR	VGLUT1 VGLUT2	ADCYAP CBLN CCK CHGA CHGB NAMPT NUCB NXPH PYY UBL VGF proSAAS	0	N/A	Amygdala: 99.6%, Cerebral cortex: 0.2%, Hippocampus: 0.2%	Human La: 77.03%, Human BL: 17.21%, Human CEN: 5.21%, Human CA1U-CA2U-CA3U: 0.16%, Human A35-A36: 0.15%, Human CMN: 0.12%, Human BM: 0.07%, Human M1C: 0.04%, Human Pir: 0.01%	AC005909.2, LINC02770, AL445207.1, LINC01903, AC099517.1, AC022655.1, DCSTAMP, AC068112.1, LINC01821, AC115100.1	11716	0.0427714	30655.7	0.817964	0.00304527	5185	1728	4798	5	0.442557
232	Cluster232	COVAR	16633	25.186	0.033191	6.5092	5.4814e-05	Eccentric medium spiny neuron	NEUR	GABA	CHGB NAMPT NUCB PDYN PENK SCG UBL VGF proSAAS	MSN-D1	N/A	Basal forebrain: 32.8%, Amygdala: 30.3%, Hypothalamus: 20.9%	Human SI: 25.67%, Human HTHpo: 17.00%, Human BNST: 16.38%, Human CMN: 9.56%, Human AON: 8.31%, Human Pir: 5.89%, Human NAC: 5.89%, Human HTHpo-HTHso: 2.01%, Human CoA: 2.01%, Human HTHso: 1.90%, Human CEN: 1.28%, Human GPe: 0.84%, Human ANC: 0.79%, Human VA: 0.65%, Human La: 0.60%, Human BL: 0.41%, Human SEP: 0.33%, Human A35-A36: 0.16%, Human BM: 0.11%, Human Pu: 0.08%, Human VLN: 0.05%, Human LP: 0.03%, Human Cla: 0.03%, Human FI: 0.03%	ZNF736P9Y, CAPSL, GABRQ, LMNTD1, EYA2, NPFFR2, OTOF, PCDH11Y, RD3, LINC01550	3682	0.020362	19294.5	0.733284	0.0102117	876	1072	1734	0	0.47094
249	Cluster249	COVAR	16633	25.085	0.033099	6.6034	7.3009e-05	MGE interneuron	NEUR	GABA	CBLN CCK CHGA CHGB CORT IGF NAMPT NMU NPY NUCB NXPH PNOC SCG SST TAC UBL VGF proSAAS	INT-SST	Sst	Cerebral cortex: 61.8%, Hippocampus: 23.3%, Amygdala: 10.2%	Human MEC: 10.22%, Human LEC: 7.83%, Human CA1C-CA3C: 6.12%, Human FI: 5.33%, Human Pir: 4.71%, Human CA1U-CA2U-CA3U: 4.54%, Human CA1R-CA2R-CA3R: 3.97%, Human M1C: 3.25%, Human A38: 3.16%, Human Idg: 3.14%, Human A25: 2.78%, Human ACC: 2.61%, Human Sub: 2.23%, Human MTG: 2.22%, Human AON: 2.11%, Human CEN: 2.10%, Human BL: 1.92%, Human CMN: 1.82%, Human CA4C-DGC: 1.67%, Human La: 1.60%, Human TH-TL: 1.55%, Human A35-A36: 1.51%, Human BM: 1.48%, Human A43: 1.46%, Human Cla: 1.37%, Human HTHso: 1.36%, Human DGU-CA4Upy: 1.25%, Human CA1-2R: 1.10%, Human CoA: 1.05%, Human Ig: 1.03%, Human A32: 0.94%, Human CA1: 0.91%, Human SEP: 0.88%, Human ITG: 0.84%, Human A13: 0.76%, Human TF: 0.76%, Human S1C: 0.74%, Human CA2U-CA3U: 0.70%, Human SI: 0.64%, Human A40: 0.60%, Human CA3R: 0.60%, Human A46: 0.55%, Human A44-A45: 0.52%, Human A29-A30: 0.45%, Human A14: 0.43%, Human A19: 0.43%, Human A5-A7: 0.41%, Human A23: 0.34%, Human Pro: 0.31%, Human V2: 0.26%, Human STG: 0.26%, Human A1C: 0.24%, Human BNST: 0.22%, Human DGR-CA4Rpy: 0.17%, Human GPe: 0.10%, Human V1C: 0.09%, Human Pu: 0.07%, Human HTHpo: 0.05%, Human NAC: 0.05%, Human HTHpo-HTHso: 0.05%, Human HTHso-HTHtub: 0.03%, Human SC: 0.03%, Human PAG-DR: 0.03%, Human VA: 0.02%, Human SN: 0.02%, Human DGR-CA4: 0.02%	SCARA5, SST, ELFN1, DCN, ITGA1, PAWR, FAM89A, TNFSF15, MCUB, CRHBP	5821	0.0381628	21121.6	0.749662	0.00444819	1744	1715	2259	103	0.388078
177	Cluster177	COVAR	16633	23.025	0.032237	6.0971	7.9868e-05	Miscellaneous	NEUR	VGLUT1 VGLUT2	CBLN CCK CHGA CHGB NAMPT NUCB PDYN SCG UBL VGF proSAAS	0	N/A	Hippocampus: 68.2%, Midbrain: 20.5%, Cerebral cortex: 10.8%	Human Sub: 39.53%, Human CA1-2R: 23.75%, Human SC: 20.43%, Human TH-TL: 9.29%, Human DGR-CA4Rpy: 3.30%, Human CA1U-CA2U-CA3U: 1.47%, Human Pro: 1.40%, Human MG: 0.43%, Human TF: 0.13%, Human LG: 0.08%, Human CA1: 0.08%, Human CA1C-CA3C: 0.05%, Human PTR: 0.03%, Human Pul: 0.03%, Human CA1R-CA2R-CA3R: 0.03%	AC008662.1, AC097528.1, LINC01339, COBLL1, AC018680.1, VIPR2, AC091096.1, LINC01524, LINC02143, AL109930.1	3941	0.016857	18748	0.680332	0.00736122	1767	1233	941	0	0.448363
233	Cluster233	COVAR	16633	24.568	0.032822	6.5172	8.2047e-05	Eccentric medium spiny neuron	NEUR	GABA	CHGA CHGB NAMPT NUCB PDYN PENK SCG UBL VGF proSAAS	MSN-D1 MSN-ECC	N/A	Amygdala: 73.7%, Thalamus: 9.5%, Hypothalamus: 5.8%	Human La: 23.40%, Human CEN: 17.26%, Human BNST: 12.82%, Human ANC: 8.38%, Human CMN: 7.10%, Human BM: 6.68%, Human BL: 6.11%, Human SI: 3.71%, Human HTHpo-HTHso: 3.16%, Human A35-A36: 2.85%, Human HTHpo: 2.56%, Human Pir: 1.05%, Human VA: 1.02%, Human CA1: 0.90%, Human NAC: 0.58%, Human SEP: 0.45%, Human CA1U-CA2U-CA3U: 0.42%, Human GPe: 0.42%, Human CoA: 0.35%, Human AON: 0.29%, Human VLN: 0.10%, Human Cla: 0.10%, Human FI: 0.10%, Human HTHso: 0.06%, Human Pu: 0.06%, Human HTHso-HTHtub: 0.03%, Human Idg: 0.03%, Human LP: 0.03%	ZNF736P9Y, NPFFR2, GABRQ, NMBR, LMNTD1, PRSS35, FRMD7, PCDH11Y, CAPSL, LINC00354	3128	0.0252656	18268.4	0.750835	0.00894149	1121	784	1223	0	0.390985
124	Cluster124	COVAR	16633	20.274	0.032636	5.4669	0.00010466	Upper-layer intratelencephalic	NEUR	VGLUT1 VGLUT2	ADCYAP CBLN CCK CHGA CHGB NAMPT NUCB SCG UBL UCN VGF proSAAS	0	L2/3 IT	Cerebral cortex: 98.9%, Basal forebrain: 0.5%, Hippocampus: 0.2%	Human MTG: 12.50%, Human A44-A45: 10.10%, Human A13: 8.95%, Human A46: 6.13%, Human A40: 6.05%, Human A43: 5.34%, Human A5-A7: 4.92%, Human Ig: 4.16%, Human STG: 4.10%, Human A19: 4.05%, Human A1C: 3.72%, Human A25: 3.60%, Human A14: 2.95%, Human ITG: 2.86%, Human AON: 2.60%, Human M1C: 2.40%, Human A23: 2.02%, Human A32: 1.68%, Human S1C: 1.54%, Human FI: 1.54%, Human TF: 1.28%, Human Pro: 1.18%, Human Idg: 0.94%, Human Pir: 0.94%, Human A38: 0.91%, Human V2: 0.88%, Human TH-TL: 0.69%, Human Cla: 0.48%, Human ACC: 0.47%, Human A29-A30: 0.34%, Human Sub: 0.19%, Human HTHso: 0.17%, Human A35-A36: 0.05%, Human SEP: 0.05%, Human PAG-DR: 0.04%, Human V1C: 0.04%, Human CoA: 0.04%, Human BM: 0.03%, Human SC: 0.01%, Human CA1R-CA2R-CA3R: 0.01%, Human HTHma: 0.01%, Human IO: 0.01%, Human VPL: 0.00%, Human PTR: 0.00%, Human ANC: 0.00%, Human HTHma-HTHtub: 0.00%, Human PnRF: 0.00%, Human Pul: 0.00%, Human LG: 0.00%, Human LP: 0.00%, Human SN-RN: 0.00%, Human NAC: 0.00%, Human STH: 0.00%, Human MN: 0.00%, Human MEC: 0.00%	LINC00507, LINC00508, AC097512.1, AC110614.1, LINC02263, LINC02306, LINC00326, AC092440.1, AC093607.1, AC110014.1	28224	0.0426188	24822.1	0.723313	0.00304237	8059	7392	12201	572	0.432292
227	Cluster227	COVAR	16633	21.213	0.030927	5.7869	0.0001238	Eccentric medium spiny neuron	NEUR	GABA	CHGB NAMPT NTS NUCB PDYN PENK SCG TAC VGF proSAAS	MSN-D1	N/A	Amygdala: 52.6%, Basal forebrain: 20.6%, Hypothalamus: 20.3%	Human CMN: 22.01%, Human SI: 19.22%, Human CEN: 13.65%, Human BNST: 11.98%, Human HTHpo-HTHso: 10.86%, Human HTHpo: 8.36%, Human BM: 5.01%, Human ANC: 4.18%, Human GPe: 1.11%, Human Pir: 0.84%, Human AON: 0.84%, Human HTHso: 0.84%, Human A35-A36: 0.56%, Human SEP: 0.28%, Human HTHso-HTHtub: 0.28%	NPFFR2, FAM160A1, AC002072.1, NTS, FAM9B, NPNT, GDNF-AS1, RD3, WFS1, OTOF	359	0.0498113	17906.5	0.767716	0.0106686	102	147	110	0	0.409471
426	Cluster426	COVAR	16633	26.263	0.032003	7.1681	0.00012465	Eccentric medium spiny neuron	NEUR	GABA	CCK CHGA CHGB NAMPT NUCB NXPH PENK SCG SST TAC UBL VGF proSAAS	MSN-D1	N/A	Amygdala: 81.9%, Cerebral cortex: 10.0%, Thalamus: 3.2%	Human CEN: 36.31%, Human CMN: 31.37%, Human BM: 8.69%, Human A35-A36: 6.56%, Human ANC: 2.94%, Human La: 2.44%, Human BNST: 2.12%, Human Pir: 1.69%, Human HTHpo-HTHso: 1.25%, Human SI: 0.94%, Human M1C: 0.81%, Human GPe: 0.69%, Human AON: 0.56%, Human HTHpo: 0.56%, Human CoA: 0.56%, Human HTHso: 0.44%, Human Cla: 0.44%, Human BL: 0.38%, Human Pu: 0.31%, Human VA: 0.19%, Human HTHso-HTHtub: 0.12%, Human LEC: 0.12%, Human MEC: 0.12%, Human FI: 0.06%, Human ETH: 0.06%, Human NAC: 0.06%, Human CaB: 0.06%, Human CA1-2R: 0.06%, Human A13: 0.06%	LINC01497, NPFFR2, DGKK, PAX6, SCN5A, EYA2, AL161629.1, LINC01305, NPNT, AL592156.1	1600	0.0625612	20877.8	0.753603	0.00923937	588	609	390	13	0.380625
141	Cluster141	COVAR	16633	21.964	0.032253	6.0108	0.0001295	Deep-layer intratelencephalic	NEUR	VGLUT1 VGLUT2	CCK CHGA CHGB NAMPT NUCB PDYN SCG UBL VGF proSAAS	0	L4 IT	Cerebral cortex: 95.4%, Basal forebrain: 2.0%, Hippocampus: 1.4%	Human MTG: 7.89%, Human Ig: 5.96%, Human TF: 5.71%, Human V2: 4.85%, Human TH-TL: 4.70%, Human A43: 4.44%, Human A44-A45: 4.13%, Human A19: 4.12%, Human M1C: 3.98%, Human A1C: 3.80%, Human Pro: 3.70%, Human Idg: 3.58%, Human A13: 3.20%, Human ITG: 2.94%, Human A5-A7: 2.94%, Human A46: 2.94%, Human A40: 2.86%, Human A23: 2.55%, Human STG: 2.31%, Human A25: 2.27%, Human V1C: 2.14%, Human A38: 2.12%, Human S1C: 1.90%, Human A29-A30: 1.81%, Human Cla: 1.64%, Human A32: 1.55%, Human A14: 1.54%, Human ACC: 1.40%, Human FI: 1.36%, Human Sub: 1.27%, Human BM: 1.06%, Human A35-A36: 0.93%, Human LEC: 0.71%, Human AON: 0.70%, Human SEP: 0.35%, Human Pir: 0.30%, Human HTHso: 0.07%, Human CA1U-CA2U-CA3U: 0.05%, Human SI: 0.05%, Human CA1R-CA2R-CA3R: 0.04%, Human CEN: 0.03%, Human CoA: 0.01%, Human PAG-DR: 0.01%, Human PTR: 0.01%, Human La: 0.01%	AP003066.1, AC080079.2, BARX2, LINC01680, AL033539.2, AL353709.1, AL138927.1, AC073091.1, AC073091.2, TRABD2A	9992	0.0226914	19747.7	0.674919	0.00755478	2896	3058	3702	336	0.370496
229	Cluster229	COVAR	16633	22.206	0.03055	6.0845	0.00013184	Eccentric medium spiny neuron	NEUR	GABA	CCK CHGA CHGB NAMPT NUCB NXPH PDYN PENK SCG TAC UBL VGF proSAAS	MSN-D1	N/A	Amygdala: 56.1%, Basal forebrain: 28.8%, Cerebral cortex: 11.2%	Human CEN: 21.70%, Human CMN: 17.77%, Human Cla: 12.87%, Human Pu: 9.10%, Human La: 7.70%, Human Pir: 6.41%, Human BM: 4.15%, Human SI: 3.55%, Human AON: 2.48%, Human GPe: 2.42%, Human CoA: 2.32%, Human HTHso: 1.62%, Human A35-A36: 1.56%, Human BNST: 1.51%, Human HTHpo: 1.29%, Human BL: 0.97%, Human ANC: 0.48%, Human SEP: 0.43%, Human A25: 0.32%, Human NAC: 0.32%, Human VA: 0.22%, Human FI: 0.22%, Human VLN: 0.11%, Human LEC: 0.11%, Human CaB: 0.11%, Human HTHpo-HTHso: 0.11%, Human M1C: 0.11%, Human HTHso-HTHtub: 0.05%	NPFFR2, AC087516.2, CACNG5, EYA2, PDYN, ISM2, ZNF736P9Y, LINC00354, FOXP2, GPR88	1857	0.0369539	17306.7	0.744963	0.00819242	801	480	574	2	0.431341
231	Cluster231	COVAR	16633	23.561	0.031551	6.4741	0.0001372	Eccentric medium spiny neuron	NEUR	GABA	CHGB NAMPT NUCB PDYN PENK SCG VGF proSAAS	MSN-D1	N/A	Amygdala: 60.2%, Basal forebrain: 16.4%, Cerebral cortex: 13.7%	Human CMN: 15.94%, Human CEN: 12.82%, Human SI: 11.64%, Human La: 10.75%, Human BNST: 7.25%, Human BM: 6.79%, Human Pir: 5.44%, Human BL: 5.23%, Human AON: 4.72%, Human A35-A36: 3.50%, Human ANC: 2.53%, Human HTHpo: 2.49%, Human GPe: 2.23%, Human HTHpo-HTHso: 1.52%, Human CoA: 1.48%, Human HTHso: 1.35%, Human VA: 1.31%, Human Pu: 1.31%, Human NAC: 0.63%, Human SEP: 0.42%, Human Cla: 0.17%, Human VLN: 0.17%, Human CA1U-CA2U-CA3U: 0.08%, Human CA1: 0.08%, Human ACC: 0.04%, Human LEC: 0.04%, Human CaB: 0.04%, Human SN: 0.04%	LMNTD1, NPFFR2, AC012078.2, ZNF736P9Y, GABRQ, EYA2, PCDH11Y, CAPSL, DRAXIN, ITGA6	2372	0.0208327	16507.8	0.747989	0.00858789	805	673	894	0	0.376897
261	Cluster261	COVAR	16633	21.64	0.031185	5.954	0.00013971	MGE interneuron	NEUR	GABA	CCK CHGA CHGB CORT IGF NAMPT NMU NPPC NUCB NXPH PNOC SCG TAC UBL VGF proSAAS	INT-PVALB	Pvalb	Cerebral cortex: 95.5%, Hippocampus: 1.4%, Basal forebrain: 1.4%	Human M1C: 13.22%, Human MTG: 6.50%, Human A29-A30: 4.80%, Human A44-A45: 4.12%, Human A40: 4.02%, Human S1C: 4.02%, Human A43: 3.62%, Human V2: 3.57%, Human A23: 3.49%, Human A5-A7: 3.41%, Human MEC: 3.33%, Human A46: 3.27%, Human V1C: 3.16%, Human STG: 2.86%, Human A13: 2.80%, Human A19: 2.75%, Human A1C: 2.73%, Human Ig: 2.61%, Human TF: 2.45%, Human Pro: 2.30%, Human ITG: 2.30%, Human A25: 2.10%, Human A32: 1.92%, Human TH-TL: 1.76%, Human A38: 1.49%, Human ACC: 1.48%, Human FI: 1.40%, Human Idg: 1.33%, Human Cla: 0.99%, Human Sub: 0.92%, Human AON: 0.73%, Human A14: 0.67%, Human A35-A36: 0.48%, Human LEC: 0.43%, Human Pir: 0.41%, Human BM: 0.40%, Human SEP: 0.32%, Human CEN: 0.24%, Human CA1U-CA2U-CA3U: 0.23%, Human Pul: 0.19%, Human LG: 0.17%, Human CA1-2R: 0.15%, Human HTHso: 0.11%, Human SC: 0.09%, Human ANC: 0.09%, Human La: 0.07%, Human MD: 0.06%, Human VLN: 0.06%, Human SI: 0.06%, Human LP: 0.05%, Human Pu: 0.05%, Human DGR-CA4Rpy: 0.04%, Human CoA: 0.04%, Human CA1: 0.03%, Human BL: 0.02%, Human CA1R-CA2R-CA3R: 0.02%, Human MD-Re: 0.01%, Human CA4C-DGC: 0.01%, Human CM-Pf: 0.01%, Human HTHso-HTHtub: 0.01%, Human BNST: 0.01%, Human VPL: 0.01%, Human PAG-DR: 0.00%, Human VA: 0.00%, Human DGR-CA4: 0.00%, Human MN: 0.00%, Human DGU-CA4Upy: 0.00%, Human CMN: 0.00%, Human GPe: 0.00%, Human PTR: 0.00%, Human MG: 0.00%, Human HTHtub: 0.00%, Human CA1C-CA3C: 0.00%, Human HTHma: 0.00%	TCIM, RNF144B, LRRC38, ADAMTS17, PRDM1, KCNS3, MYO5B, RGS5, OSTN, LHX6	21457	0.021886	21126	0.700674	0.00736913	6962	6173	7369	953	0.343431
222	Cluster222	COVAR	16633	16.505	0.030124	4.5515	0.00014423	Eccentric medium spiny neuron	NEUR	GABA	CHGA CHGB CRH EDN NAMPT NUCB PDYN PENK PTHLH SCG TAC UBL VGF proSAAS	MSN-D1 MSN-D2 MSN-ECC	N/A	Basal forebrain: 93.9%, Thalamus: 1.9%, Cerebral cortex: 1.8%	Human Pu: 38.68%, Human CaB: 28.34%, Human NAC: 12.14%, Human GPe: 10.16%, Human SEP: 2.90%, Human VA: 1.84%, Human AON: 1.73%, Human BNST: 1.24%, Human CA4C-DGC: 0.99%, Human Cla: 0.92%, Human SI: 0.74%, Human HTHso: 0.11%, Human ANC: 0.07%, Human CEN: 0.04%, Human GPi: 0.04%, Human Pir: 0.04%, Human CA1R-CA2R-CA3R: 0.04%	AL445584.2, CASZ1, AC022133.2, LINC01735, TAC1, LOXHD1, C6orf141, PENK, FBXL21P, SLC35D3	2826	0.0208295	27920.9	0.704579	0.00797055	772	862	1192	0	0.421798
207	Cluster207	COVAR	16633	17.018	0.030611	4.7269	0.00015959	Medium spiny neuron	NEUR	GABA	CHGB NAMPT NUCB PENK SCG TAC UBL UCN VGF proSAAS	MSN-D2	N/A	Basal forebrain: 92.9%, Thalamus: 4.1%, Amygdala: 1.9%	Human Pu: 54.11%, Human CaB: 28.25%, Human GPe: 5.75%, Human VA: 4.06%, Human NAC: 2.77%, Human BNST: 1.68%, Human SEP: 1.12%, Human CA4C-DGC: 1.03%, Human Cla: 0.58%, Human SI: 0.18%, Human CEN: 0.16%, Human GPi: 0.15%, Human AON: 0.04%, Human Pul: 0.02%, Human HTHpo-HTHso: 0.02%, Human Idg: 0.01%, Human DGR-CA4Rpy: 0.01%, Human La: 0.01%, Human STG: 0.00%, Human CMN: 0.00%, Human LG: 0.00%, Human ANC: 0.00%, Human A1C: 0.00%	GPR6, AL139379.1, DRD2, AC073325.1, ADORA2A, LINC02137, PENK, GPR88, AL450332.1, LPL	20569	0.027614	26586.7	0.723578	0.00510462	6985	6404	7180	0	0.349069
138	Cluster138	COVAR	16633	18.504	0.031235	5.1441	0.00016147	Upper-layer intratelencephalic	NEUR	VGLUT1 VGLUT2	CBLN CCK CHGA CHGB NAMPT NUCB SCG UBL VGF proSAAS	0	L4 IT	Cerebral cortex: 96.4%, Basal forebrain: 1.2%, Hippocampus: 1.2%	Human MTG: 14.26%, Human V2: 5.21%, Human A40: 4.53%, Human A19: 4.48%, Human A44-A45: 4.31%, Human TF: 4.28%, Human ITG: 4.07%, Human Ig: 3.89%, Human A43: 3.86%, Human A5-A7: 3.63%, Human A13: 3.35%, Human Pro: 3.30%, Human A38: 3.25%, Human TH-TL: 3.15%, Human A23: 3.15%, Human M1C: 2.85%, Human STG: 2.75%, Human A46: 2.70%, Human S1C: 2.55%, Human A1C: 2.27%, Human Idg: 2.20%, Human V1C: 1.98%, Human A29-A30: 1.87%, Human FI: 1.39%, Human A25: 1.38%, Human A35-A36: 1.28%, Human Sub: 1.13%, Human BM: 1.10%, Human A32: 1.09%, Human A14: 1.09%, Human Cla: 1.07%, Human AON: 0.76%, Human Pir: 0.61%, Human LEC: 0.48%, Human ACC: 0.42%, Human SEP: 0.11%, Human HTHso: 0.04%, Human CEN: 0.03%, Human CA1U-CA2U-CA3U: 0.03%, Human CA1R-CA2R-CA3R: 0.02%, Human CoA: 0.02%, Human SI: 0.01%, Human La: 0.01%, Human HTHma: 0.01%, Human PAG-DR: 0.00%, Human PnRF: 0.00%, Human BNST: 0.00%, Human PTR: 0.00%, Human IC: 0.00%, Human MoSR: 0.00%, Human NAC: 0.00%, Human CA4C-DGC: 0.00%, Human SN: 0.00%, Human ETH: 0.00%, Human MD: 0.00%, Human PnEN: 0.00%	AL450352.1, AC073578.2, AC112770.1, AC016687.2, LINC01721, AP003066.1, SCHLAP1, COBLL1, AL355672.1, VIPR2	58263	0.0193865	18562.6	0.670377	0.00744332	16367	18645	22075	1176	0.378885
216	Cluster216	COVAR	16633	20.485	0.030294	5.8042	0.00020901	Medium spiny neuron	NEUR	GABA	CCK CHGB NAMPT NUCB PENK SCG UBL VGF proSAAS	MSN-D2	N/A	Basal forebrain: 40.9%, Amygdala: 26.3%, Hypothalamus: 18.3%	Human SI: 36.94%, Human BNST: 19.44%, Human HTHpo: 16.12%, Human AON: 13.06%, Human CEN: 3.25%, Human CMN: 3.13%, Human NAC: 1.92%, Human GPe: 1.77%, Human HTHpo-HTHso: 1.57%, Human VA: 0.91%, Human HTHso: 0.65%, Human La: 0.40%, Human Pir: 0.33%, Human Pu: 0.16%, Human ANC: 0.14%, Human CoA: 0.05%, Human SEP: 0.03%, Human BL: 0.03%, Human CaB: 0.02%, Human GPi: 0.02%, Human Cla: 0.02%, Human BM: 0.02%, Human MEC: 0.02%	DRD2, MYO3A, PENK, ADORA2A, LINC01833, GPR6, LINC02462, AL020994.2, P2RY1, SIX3	5720	0.0342403	23286.3	0.753566	0.0102968	1457	1835	2428	0	0.424476
251	Cluster251	COVAR	16633	19.834	0.031233	5.6958	0.00024943	MGE interneuron	NEUR	GABA	CBLN CCK CHGA CHGB CORT IGF NAMPT NMU NUCB NXPH PNOC SCG SST UBL VGF proSAAS	0	Sst	Cerebral cortex: 94.0%, Hippocampus: 2.5%, Basal forebrain: 2.4%	Human MTG: 6.63%, Human A29-A30: 5.64%, Human M1C: 4.61%, Human A40: 4.37%, Human TF: 4.26%, Human TH-TL: 3.74%, Human A5-A7: 3.68%, Human A1C: 3.61%, Human A43: 3.53%, Human S1C: 3.39%, Human A44-A45: 3.35%, Human STG: 3.22%, Human A46: 3.21%, Human A23: 3.18%, Human A25: 3.07%, Human Ig: 3.05%, Human A19: 3.03%, Human V2: 2.80%, Human ITG: 2.69%, Human A38: 2.67%, Human Idg: 2.41%, Human ACC: 2.38%, Human Pro: 2.35%, Human FI: 2.31%, Human A13: 2.24%, Human Sub: 2.07%, Human A32: 1.85%, Human Cla: 1.62%, Human V1C: 1.47%, Human A14: 1.23%, Human AON: 1.01%, Human LEC: 0.97%, Human A35-A36: 0.93%, Human Pir: 0.73%, Human SEP: 0.45%, Human MEC: 0.43%, Human BM: 0.32%, Human CEN: 0.23%, Human SI: 0.23%, Human HTHso: 0.17%, Human CA1U-CA2U-CA3U: 0.16%, Human La: 0.16%, Human CA1R-CA2R-CA3R: 0.07%, Human DGU-CA4Upy: 0.05%, Human CoA: 0.05%, Human Pu: 0.04%, Human LP: 0.04%, Human CaB: 0.03%, Human CA4C-DGC: 0.03%, Human CA1C-CA3C: 0.03%, Human CA1-2R: 0.02%, Human CA1: 0.02%, Human BL: 0.02%, Human VA: 0.02%, Human BNST: 0.02%, Human LG: 0.01%, Human CMN: 0.01%, Human ANC: 0.01%, Human Pul: 0.01%, Human CA3R: 0.01%, Human SC: 0.01%, Human CM-Pf: 0.01%, Human MD: 0.01%, Human NAC: 0.01%, Human MoAN: 0.01%, Human ETH: 0.01%, Human VLN: 0.01%	EDNRA, NMU, MAFB, CYP26A1, PNOC, PDCL2, KCNJ5, SST, TRBC2, ADGRG6	16688	0.0138823	10511.4	0.693474	0.00722557	5283	5680	5370	355	0.340364
284	Cluster284	COVAR	16633	20.583	0.030045	5.9983	0.000301	CGE interneuron	NEUR	GABA	CBLN CCK CHGA CHGB IGF NAMPT NPPC NUCB NXPH PNOC PTHLH SCG TAC UBL VGF VIP proSAAS	INT-VIP	Vip	Cerebral cortex: 74.7%, Amygdala: 9.9%, Hippocampus: 9.3%	Human M1C: 5.93%, Human MEC: 5.76%, Human MTG: 4.91%, Human LEC: 3.33%, Human A38: 2.84%, Human A29-A30: 2.71%, Human A25: 2.70%, Human A43: 2.58%, Human FI: 2.55%, Human A44-A45: 2.51%, Human Pir: 2.46%, Human CMN: 2.45%, Human BL: 2.45%, Human ACC: 2.44%, Human A13: 2.32%, Human A40: 2.29%, Human A32: 2.25%, Human CA1U-CA2U-CA3U: 2.25%, Human Idg: 2.17%, Human Cla: 2.11%, Human TH-TL: 2.11%, Human ITG: 2.09%, Human A46: 1.91%, Human S1C: 1.90%, Human A23: 1.77%, Human CA1C-CA3C: 1.73%, Human TF: 1.72%, Human A35-A36: 1.71%, Human Sub: 1.64%, Human A5-A7: 1.48%, Human Ig: 1.45%, Human STG: 1.43%, Human La: 1.43%, Human CEN: 1.43%, Human A19: 1.39%, Human BM: 1.38%, Human V2: 1.22%, Human AON: 1.21%, Human SEP: 1.09%, Human A1C: 1.08%, Human Pro: 0.98%, Human CA4C-DGC: 0.85%, Human A14: 0.83%, Human CA1R-CA2R-CA3R: 0.81%, Human HTHso: 0.66%, Human V1C: 0.64%, Human CA1-2R: 0.56%, Human CA1: 0.53%, Human DGU-CA4Upy: 0.46%, Human BNST: 0.45%, Human CoA: 0.35%, Human ANC: 0.29%, Human SI: 0.26%, Human Pu: 0.25%, Human CA2U-CA3U: 0.23%, Human LG: 0.19%, Human CA3R: 0.15%, Human SC: 0.14%, Human DGR-CA4Rpy: 0.12%, Human CaB: 0.12%, Human HTHpo: 0.11%, Human Pul: 0.11%, Human HTHpo-HTHso: 0.10%, Human NAC: 0.09%, Human HTHtub: 0.07%, Human HTHso-HTHtub: 0.07%, Human MG: 0.05%, Human PAG-DR: 0.05%, Human VA: 0.05%, Human GPe: 0.04%, Human LP: 0.04%, Human HTHma-HTHtub: 0.03%, Human MN: 0.03%, Human SN: 0.02%, Human HTHma: 0.01%, Human MoSR: 0.01%, Human PnAN: 0.01%, Human IC: 0.01%, Human ETH: 0.01%, Human DTg: 0.01%, Human PTR: 0.01%, Human VLN: 0.01%	AC011990.1, PCDH18, CXCL14, LINC01931, KMO, PTGFR, LINC02397, AL136114.1, LINC02144, VIP	9109	0.0287552	14202.8	0.697712	0.0061539	2906	2946	3029	228	0.332528
144	Cluster144	COVAR	16633	20.309	0.02987	5.9737	0.00033827	Deep-layer intratelencephalic	NEUR	VGLUT1	CBLN CCK CHGA CHGB NAMPT NUCB SCG UBL UCN VGF proSAAS	0	L5 IT	Cerebral cortex: 96.2%, Basal forebrain: 1.4%, Amygdala: 1.2%	Human MTG: 13.05%, Human M1C: 10.40%, Human A43: 4.97%, Human A23: 4.23%, Human Ig: 4.11%, Human TH-TL: 3.87%, Human A1C: 3.54%, Human A13: 3.29%, Human A25: 3.24%, Human TF: 3.16%, Human A44-A45: 3.12%, Human A40: 3.07%, Human S1C: 2.92%, Human STG: 2.77%, Human A46: 2.76%, Human A38: 2.69%, Human A19: 2.61%, Human A5-A7: 2.58%, Human ITG: 2.36%, Human A29-A30: 2.11%, Human Idg: 2.06%, Human Pro: 1.86%, Human A14: 1.85%, Human A32: 1.69%, Human ACC: 1.58%, Human FI: 1.42%, Human A35-A36: 1.25%, Human V2: 1.21%, Human BM: 1.13%, Human AON: 0.92%, Human Cla: 0.82%, Human Sub: 0.82%, Human Pir: 0.61%, Human SEP: 0.50%, Human LEC: 0.47%, Human V1C: 0.38%, Human CA1R-CA2R-CA3R: 0.28%, Human HTHso: 0.09%, Human SI: 0.08%, Human CA1U-CA2U-CA3U: 0.04%, Human CEN: 0.03%, Human VA: 0.01%, Human La: 0.01%, Human CA4C-DGC: 0.00%, Human MD: 0.00%, Human CM-Pf: 0.00%, Human GPi: 0.00%, Human MN: 0.00%, Human SC: 0.00%, Human BNST: 0.00%, Human Pu: 0.00%	AC021134.1, AL033539.2, TRABD2A, AC079052.1, AL138927.1, LINC01680, AL158835.1, AC073091.1, AL445207.1, Z68323.1	27079	0.0311618	30471.2	0.713274	0.00584237	7697	8213	9885	1284	0.365043
223	Cluster223	COVAR	16633	15.462	0.027668	4.564	0.00035323	Eccentric medium spiny neuron	NEUR	GABA	CHGA CHGB NAMPT NPPB NUCB PENK SCG TAC UBL VGF proSAAS	MSN-D1 MSN-ECC	N/A	Basal forebrain: 74.1%, Amygdala: 12.2%, Thalamus: 9.6%	Human CaB: 31.76%, Human SEP: 12.28%, Human NAC: 10.94%, Human BNST: 9.60%, Human VA: 9.33%, Human GPe: 6.57%, Human Pu: 5.23%, Human Cla: 4.56%, Human SI: 2.59%, Human AON: 1.12%, Human La: 1.07%, Human CA4C-DGC: 0.85%, Human CEN: 0.67%, Human CMN: 0.63%, Human HTHpo-HTHso: 0.40%, Human Idg: 0.27%, Human ANC: 0.22%, Human CoA: 0.22%, Human FI: 0.22%, Human GPi: 0.18%, Human A13: 0.18%, Human ACC: 0.13%, Human CA1R-CA2R-CA3R: 0.09%, Human A46: 0.09%, Human A43: 0.09%, Human A25: 0.09%, Human Ig: 0.09%, Human HTHso: 0.09%, Human Pir: 0.09%, Human VLN: 0.04%, Human A1C: 0.04%, Human DGR-CA4Rpy: 0.04%, Human HTHpo: 0.04%, Human A5-A7: 0.04%, Human STG: 0.04%, Human A44-A45: 0.04%, Human A40: 0.04%	FRMD7, LINC01735, FBXL21P, CASZ1, AL445584.2, SCN5A, LECT2, CALCRL, AC022133.2, C6orf141	2239	0.026001	22786.6	0.716427	0.00818042	499	896	844	0	0.400179
258	Cluster258	COVAR	16633	19.272	0.028873	5.6899	0.00035413	MGE interneuron	NEUR	GABA VGLUT3	CCK CHGA CHGB CORT IGF NAMPT NMU NPPC NUCB NXPH PNOC SCG SST TAC UBL VGF proSAAS	INT-SST	Pvalb	Cerebral cortex: 80.1%, Hippocampus: 6.7%, Amygdala: 6.3%	Human M1C: 8.81%, Human MEC: 6.63%, Human FI: 5.52%, Human MTG: 4.28%, Human A25: 4.07%, Human ACC: 3.60%, Human Cla: 3.50%, Human LEC: 3.24%, Human Sub: 2.82%, Human Idg: 2.77%, Human A38: 2.70%, Human Pir: 2.64%, Human AON: 2.51%, Human CEN: 2.50%, Human TH-TL: 2.46%, Human A13: 2.36%, Human TF: 2.30%, Human S1C: 2.23%, Human A43: 1.87%, Human A23: 1.84%, Human Ig: 1.82%, Human A29-A30: 1.77%, Human A44-A45: 1.75%, Human CA1U-CA2U-CA3U: 1.56%, Human A1C: 1.53%, Human A46: 1.45%, Human ITG: 1.44%, Human Pro: 1.41%, Human A40: 1.40%, Human SEP: 1.30%, Human STG: 1.26%, Human A32: 1.18%, Human La: 1.18%, Human A19: 1.14%, Human V2: 1.06%, Human HTHso: 1.01%, Human A5-A7: 0.99%, Human CA1: 0.90%, Human A14: 0.82%, Human V1C: 0.73%, Human BM: 0.70%, Human CoA: 0.70%, Human CMN: 0.68%, Human CA1R-CA2R-CA3R: 0.56%, Human SI: 0.53%, Human A35-A36: 0.52%, Human CA1-2R: 0.44%, Human BL: 0.42%, Human CA1C-CA3C: 0.33%, Human Pu: 0.30%, Human BNST: 0.13%, Human SC: 0.08%, Human CA2U-CA3U: 0.06%, Human HTHtub: 0.02%, Human NAC: 0.02%, Human CA4C-DGC: 0.02%, Human DGR-CA4Rpy: 0.02%, Human VLN: 0.02%, Human CM: 0.02%, Human LG: 0.02%, Human PAG-DR: 0.01%, Human Pul: 0.01%, Human GPi: 0.01%, Human GPe: 0.01%, Human STH: 0.01%, Human DGU-CA4Upy: 0.01%, Human VA: 0.01%, Human MD: 0.01%, Human SN: 0.01%	WNT16, LINC01035, HGF, LHX6, TCIM, AC006364.1, AC046195.2, MYO5B, CRHBP, ARX	12943	0.0366993	23493.6	0.714244	0.00645623	4091	4150	4012	690	0.320637
286	Cluster286	COVAR	16633	20.503	0.029644	6.0808	0.0003744	CGE interneuron	NEUR	GABA	CBLN CCK CHGA CHGB CORT CRH IGF NAMPT NPW NPY NUCB NXPH PNOC SCG SST UBL VGF proSAAS	INT-LAMP5	Lamp5	Cerebral cortex: 70.6%, Hippocampus: 13.8%, Amygdala: 10.2%	Human MEC: 5.76%, Human M1C: 5.51%, Human MTG: 4.33%, Human A32: 3.64%, Human A29-A30: 3.31%, Human CA1U-CA2U-CA3U: 2.97%, Human CMN: 2.77%, Human Pir: 2.77%, Human A44-A45: 2.64%, Human CA4C-DGC: 2.46%, Human A13: 2.36%, Human A40: 2.33%, Human LEC: 2.23%, Human S1C: 2.16%, Human ITG: 2.15%, Human CEN: 2.12%, Human A43: 2.12%, Human CA1C-CA3C: 2.10%, Human A46: 2.02%, Human Idg: 1.99%, Human A25: 1.89%, Human A38: 1.87%, Human A23: 1.80%, Human Ig: 1.78%, Human BL: 1.76%, Human STG: 1.76%, Human TH-TL: 1.69%, Human FI: 1.67%, Human A5-A7: 1.65%, Human A1C: 1.60%, Human BM: 1.47%, Human CA1-2R: 1.37%, Human A19: 1.33%, Human V2: 1.33%, Human La: 1.30%, Human CA1R-CA2R-CA3R: 1.24%, Human A35-A36: 1.24%, Human TF: 1.21%, Human Sub: 1.17%, Human Pro: 1.17%, Human ACC: 1.13%, Human Cla: 1.05%, Human DGU-CA4Upy: 0.88%, Human AON: 0.83%, Human V1C: 0.78%, Human HTHso: 0.75%, Human DGR-CA4Rpy: 0.72%, Human A14: 0.56%, Human LG: 0.53%, Human SEP: 0.51%, Human CoA: 0.49%, Human CA2U-CA3U: 0.33%, Human SI: 0.33%, Human CA1: 0.31%, Human BNST: 0.31%, Human MG: 0.26%, Human Pul: 0.26%, Human HTHtub: 0.24%, Human SC: 0.22%, Human CA3R: 0.19%, Human SN: 0.16%, Human Pu: 0.13%, Human HTHpo: 0.10%, Human ANC: 0.09%, Human HTHso-HTHtub: 0.08%, Human HTHpo-HTHso: 0.08%, Human CaB: 0.07%, Human MD: 0.07%, Human DGR-CA4: 0.07%, Human MN: 0.05%, Human PAG-DR: 0.04%, Human VA: 0.04%, Human ETH: 0.04%, Human CM-Pf: 0.03%, Human GPe: 0.03%, Human HTHma: 0.03%, Human HTHma-HTHtub: 0.03%, Human IC: 0.03%, Human NAC: 0.02%, Human VPL: 0.02%, Human MoSR: 0.02%, Human MD-Re: 0.01%, Human LP: 0.01%, Human PB: 0.01%, Human GPi: 0.01%, Human SpC: 0.01%, Human PTR: 0.01%, Human MoAN: 0.01%, Human STH: 0.01%, Human VLN: 0.01%, Human DTg: 0.01%	NDNF, CXCL14, AC005064.1, RELN, NMBR, LINC00298, MYH11, AC092819.3, NR2E1, SLC25A48	15597	0.024459	14374.6	0.669025	0.00998484	4793	5425	5142	237	0.347823
288	Cluster288	COVAR	16633	20.746	0.029341	6.1638	0.00038273	CGE interneuron	NEUR	GABA	CBLN CCK CHGA CHGB CORT CRH IGF NAMPT NUCB NXPH SCG UBL proSAAS	INT-LAMP5	Lamp5	Cerebral cortex: 70.6%, Amygdala: 13.7%, Hippocampus: 6.3%	Human M1C: 7.33%, Human MTG: 5.02%, Human MEC: 4.66%, Human BL: 4.27%, Human La: 3.45%, Human LEC: 2.71%, Human Cla: 2.66%, Human A38: 2.48%, Human A40: 2.35%, Human S1C: 2.24%, Human FI: 2.22%, Human A29-A30: 2.22%, Human CEN: 2.20%, Human A44-A45: 2.18%, Human ITG: 2.09%, Human Idg: 2.09%, Human A43: 2.08%, Human TH-TL: 2.05%, Human A13: 1.98%, Human TF: 1.93%, Human A25: 1.85%, Human A1C: 1.81%, Human STG: 1.81%, Human A23: 1.80%, Human BM: 1.78%, Human A5-A7: 1.78%, Human Ig: 1.78%, Human Pir: 1.72%, Human ACC: 1.67%, Human A46: 1.66%, Human V2: 1.49%, Human A19: 1.46%, Human Sub: 1.41%, Human CMN: 1.38%, Human A35-A36: 1.38%, Human A32: 1.24%, Human CA1U-CA2U-CA3U: 1.17%, Human SEP: 1.08%, Human AON: 1.08%, Human CA4C-DGC: 1.07%, Human V1C: 0.99%, Human Pul: 0.98%, Human Pro: 0.95%, Human LG: 0.79%, Human CA1R-CA2R-CA3R: 0.63%, Human CA1C-CA3C: 0.55%, Human A14: 0.53%, Human HTHso: 0.49%, Human DGU-CA4Upy: 0.42%, Human BNST: 0.41%, Human ANC: 0.41%, Human LP: 0.37%, Human SI: 0.34%, Human MG: 0.31%, Human DGR-CA4Rpy: 0.29%, Human CoA: 0.23%, Human Pu: 0.22%, Human VLN: 0.22%, Human DGR-CA4: 0.17%, Human CA3R: 0.17%, Human HTHpo: 0.17%, Human CA1-2R: 0.16%, Human HTHpo-HTHso: 0.14%, Human CA1: 0.13%, Human SC: 0.13%, Human SN: 0.12%, Human CA2U-CA3U: 0.10%, Human VPL: 0.10%, Human GPe: 0.10%, Human MD: 0.08%, Human CaB: 0.08%, Human HTHso-HTHtub: 0.08%, Human HTHma-HTHtub: 0.06%, Human HTHtub: 0.06%, Human ETH: 0.05%, Human VA: 0.05%, Human PTR: 0.04%, Human GPi: 0.04%, Human NAC: 0.04%, Human CM-Pf: 0.04%, Human PAG-DR: 0.04%, Human MD-Re: 0.03%, Human STH: 0.02%, Human SN-RN: 0.01%, Human IC: 0.01%, Human PN: 0.01%, Human LP-VPL: 0.01%, Human PnRF: 0.00%, Human MoAN: 0.00%, Human RN: 0.00%	HAPLN1, AC137770.1, LINC00298, AC132803.1, KIT, PKP2, EYA4, ROR2, NXPH2, GRPR	24831	0.0140701	14227.5	0.665533	0.00821453	8063	8313	7588	867	0.334783
243	Cluster243	COVAR	16633	20.123	0.029181	5.9787	0.00038277	MGE interneuron	NEUR	GABA	CBLN CCK CHGA CHGB CORT IGF NAMPT NMU NPY NUCB NXPH PENK SCG SST TAC UBL VGF proSAAS	INT-SST	Sst	Cerebral cortex: 96.3%, Hippocampus: 1.4%, Basal forebrain: 1.1%	Human MTG: 8.23%, Human A40: 5.86%, Human STG: 4.51%, Human M1C: 4.47%, Human A5-A7: 4.35%, Human A1C: 4.31%, Human A29-A30: 4.25%, Human Ig: 4.16%, Human V2: 4.07%, Human A44-A45: 3.72%, Human A43: 3.62%, Human A19: 3.52%, Human ITG: 3.50%, Human TF: 3.40%, Human Pro: 3.18%, Human S1C: 3.11%, Human A23: 3.08%, Human TH-TL: 3.02%, Human V1C: 2.91%, Human Idg: 2.60%, Human A13: 2.42%, Human A46: 2.29%, Human A25: 2.12%, Human A38: 2.06%, Human A32: 1.75%, Human A35-A36: 1.20%, Human AON: 1.01%, Human ACC: 0.98%, Human Sub: 0.96%, Human A14: 0.92%, Human Cla: 0.87%, Human FI: 0.81%, Human BM: 0.69%, Human Pir: 0.57%, Human LEC: 0.27%, Human CA1C-CA3C: 0.15%, Human CA1U-CA2U-CA3U: 0.12%, Human BL: 0.12%, Human HTHso: 0.12%, Human La: 0.11%, Human SEP: 0.11%, Human SI: 0.09%, Human CA4C-DGC: 0.05%, Human CA1R-CA2R-CA3R: 0.04%, Human PAG-DR: 0.04%, Human CA1-2R: 0.03%, Human MEC: 0.02%, Human CoA: 0.02%, Human ETH: 0.02%, Human CA3R: 0.02%, Human CA2U-CA3U: 0.02%, Human SC: 0.01%, Human CA1: 0.01%, Human DGU-CA4Upy: 0.01%, Human BNST: 0.01%, Human CM-Pf: 0.01%, Human MoSR: 0.01%, Human DGR-CA4Rpy: 0.01%, Human CEN: 0.01%, Human MD: 0.01%, Human HTHma-HTHtub: 0.01%, Human LG: 0.01%, Human HTHpo-HTHso: 0.01%, Human MN: 0.01%, Human HTHso-HTHtub: 0.01%	LINC01687, AC011586.2, AC113347.4, MSR1, HPGD, AC011586.1, CMTM8, SST, DCN, AOX1	16126	0.02222	14487.3	0.736768	0.00689727	4285	5305	6256	280	0.387945
86	Cluster86	COVAR	16633	17.614	0.029152	5.2439	0.00039225	Deep-layer near-projecting	NEUR	VGLUT1 VGLUT2	CCK CHGA CHGB NAMPT NUCB NXPH UBL UCN VGF proSAAS	0	L5/6 NP	Cerebral cortex: 97.0%, Basal forebrain: 1.8%, Hippocampus: 1.1%	Human M1C: 30.77%, Human S1C: 8.62%, Human Ig: 6.37%, Human A43: 6.03%, Human MTG: 4.18%, Human A23: 3.85%, Human A1C: 3.78%, Human A44-A45: 3.71%, Human A5-A7: 3.51%, Human A40: 3.18%, Human Idg: 2.98%, Human A46: 2.59%, Human V1C: 2.39%, Human TH-TL: 2.19%, Human STG: 2.12%, Human TF: 2.12%, Human Pro: 1.72%, Human Cla: 1.72%, Human V2: 1.39%, Human A13: 1.13%, Human A19: 1.13%, Human A29-A30: 0.99%, Human ITG: 0.93%, Human Sub: 0.86%, Human CA1R-CA2R-CA3R: 0.27%, Human A32: 0.27%, Human A38: 0.27%, Human A35-A36: 0.20%, Human A25: 0.20%, Human FI: 0.20%, Human ACC: 0.13%, Human BM: 0.07%, Human AON: 0.07%, Human SEP: 0.07%	IFNG-AS1, NPSR1-AS1, IL26, ROBO3, AC087863.2, LINC02444, SLC9C1, LINC02218, NPSR1, LINC01479	1508	0.0188479	19307.7	0.684538	0.00424444	406	393	453	256	0.300398
122	Cluster122	COVAR	16633	21.788	0.029647	6.4987	0.00040127	Upper-layer intratelencephalic	NEUR	VGLUT1 VGLUT2	ADCYAP CBLN CCK CHGA CHGB NAMPT NUCB SCG UBL VGF proSAAS	0	L2/3 IT	Cerebral cortex: 93.9%, Basal forebrain: 2.6%, Hippocampus: 1.7%	Human MTG: 12.95%, Human Ig: 10.19%, Human Idg: 9.67%, Human TF: 8.43%, Human ITG: 6.64%, Human A43: 6.53%, Human TH-TL: 5.92%, Human A40: 4.82%, Human A38: 4.59%, Human A1C: 3.99%, Human STG: 3.84%, Human Cla: 2.61%, Human A5-A7: 2.49%, Human A19: 2.21%, Human A35-A36: 2.07%, Human Pro: 1.65%, Human Sub: 1.59%, Human BM: 1.53%, Human M1C: 1.44%, Human A23: 1.38%, Human V2: 1.01%, Human S1C: 0.75%, Human V1C: 0.54%, Human A25: 0.51%, Human A32: 0.32%, Human AON: 0.30%, Human A13: 0.29%, Human A29-A30: 0.26%, Human A44-A45: 0.19%, Human A46: 0.15%, Human FI: 0.15%, Human LEC: 0.15%, Human Pir: 0.13%, Human A14: 0.12%, Human ACC: 0.12%, Human MEC: 0.07%, Human CA1R-CA2R-CA3R: 0.05%, Human La: 0.04%, Human ETH: 0.03%, Human SC: 0.03%, Human SEP: 0.02%, Human HTHso: 0.02%, Human Pul: 0.02%, Human MN: 0.02%, Human PAG-DR: 0.02%, Human CA4C-DGC: 0.01%, Human CA1C-CA3C: 0.01%, Human CA1U-CA2U-CA3U: 0.01%, Human PB: 0.01%, Human CM-Pf: 0.01%, Human CEN: 0.01%, Human LG: 0.01%, Human HTHma: 0.01%, Human PTR: 0.01%, Human IO: 0.01%, Human GPe: 0.01%, Human IC: 0.01%, Human STH: 0.00%, Human HTHpo-HTHso: 0.00%, Human SN: 0.00%, Human VLN: 0.00%, Human RN: 0.00%, Human MD: 0.00%, Human LP: 0.00%, Human CoA: 0.00%, Human PnEN: 0.00%, Human MD-Re: 0.00%, Human MG: 0.00%	LINC01500, CASP4LP, LINC01484, AC097512.1, PDGFD, ART3, MUC19, AC093607.1, AC021613.1, AL353604.1	29434	0.025533	17447.9	0.708434	0.00387568	9134	9088	10834	378	0.368078
256	Cluster256	COVAR	16633	18.714	0.028138	5.5886	0.00040706	MGE interneuron	NEUR	GABA VGLUT3	CCK CHGA CHGB IGF NAMPT NPPC NUCB NXPH SCG TAC UBL VGF proSAAS	INT-PVALB	Pvalb	Cerebral cortex: 68.6%, Hippocampus: 21.8%, Basal forebrain: 5.0%	Human M1C: 8.34%, Human Sub: 6.33%, Human CA1U-CA2U-CA3U: 6.01%, Human MTG: 5.37%, Human A38: 3.40%, Human Cla: 3.22%, Human CA1R-CA2R-CA3R: 3.15%, Human TF: 3.08%, Human FI: 3.06%, Human A25: 3.00%, Human S1C: 2.80%, Human CA1C-CA3C: 2.79%, Human ITG: 2.62%, Human TH-TL: 2.42%, Human ACC: 2.28%, Human A40: 2.26%, Human A43: 2.19%, Human A29-A30: 2.01%, Human A19: 2.01%, Human CA1: 1.97%, Human Idg: 1.88%, Human Ig: 1.88%, Human MEC: 1.81%, Human A23: 1.77%, Human LEC: 1.56%, Human AON: 1.52%, Human A13: 1.50%, Human A5-A7: 1.45%, Human A44-A45: 1.39%, Human A46: 1.23%, Human A1C: 1.23%, Human STG: 1.21%, Human BM: 1.18%, Human V2: 1.09%, Human Pir: 1.05%, Human CEN: 1.03%, Human Pro: 1.01%, Human CA1-2R: 1.00%, Human SEP: 0.89%, Human V1C: 0.71%, Human SI: 0.62%, Human A32: 0.58%, Human HTHso: 0.56%, Human A14: 0.52%, Human CMN: 0.43%, Human La: 0.42%, Human BL: 0.40%, Human CA2U-CA3U: 0.33%, Human A35-A36: 0.33%, Human CoA: 0.29%, Human BNST: 0.20%, Human Pu: 0.18%, Human CA4C-DGC: 0.11%, Human DGU-CA4Upy: 0.07%, Human HTHpo: 0.05%, Human NAC: 0.04%, Human CaB: 0.02%, Human CM-Pf: 0.02%, Human MG: 0.02%, Human LP: 0.02%, Human ANC: 0.02%, Human SC: 0.02%, Human HTHso-HTHtub: 0.02%, Human CA3R: 0.02%, Human MN: 0.02%	WNT16, AC046195.2, MEPE, MYBPC1, AC006364.1, SRPK3, CPED1, AC106865.1, LHX6, AC022905.1	5526	0.0235053	15112.4	0.699719	0.00769992	1956	2010	1314	246	0.363735
225	Cluster225	COVAR	16633	17.861	0.027958	5.3672	0.00043882	Eccentric medium spiny neuron	NEUR	GABA	CHGB NAMPT NUCB PDYN PENK SCG TAC UBL VGF proSAAS	MSN-D1 MSN-ECC	N/A	Amygdala: 47.2%, Basal forebrain: 33.3%, Cerebral cortex: 10.2%	Human SI: 15.16%, Human BNST: 14.11%, Human La: 12.02%, Human CEN: 11.98%, Human CMN: 8.01%, Human NAC: 4.70%, Human AON: 4.70%, Human Cla: 4.70%, Human VA: 3.88%, Human GPe: 3.31%, Human Pir: 2.48%, Human SEP: 2.40%, Human HTHpo-HTHso: 2.09%, Human FI: 1.83%, Human Pu: 1.70%, Human HTHpo: 1.66%, Human CaB: 1.26%, Human ANC: 1.09%, Human CoA: 0.70%, Human HTHso: 0.57%, Human Idg: 0.39%, Human BL: 0.26%, Human A13: 0.22%, Human A43: 0.17%, Human A14: 0.13%, Human A1C: 0.09%, Human BM: 0.09%, Human A25: 0.04%, Human LEC: 0.04%, Human A35-A36: 0.04%, Human LP: 0.04%, Human GPi: 0.04%, Human A44-A45: 0.04%, Human ACC: 0.04%	AC008786.1, ZNF736P9Y, LMNTD1, CASZ1, OTOF, S100Z, AC068633.1, DNAH8, CALCRL, MUC19	2296	0.0284163	21505.4	0.74719	0.00934298	647	686	963	0	0.419425
208	Cluster208	COVAR	16633	16.123	0.028444	4.8668	0.00046279	Medium spiny neuron	NEUR	GABA	CHGB NAMPT NUCB PENK SCG TAC UBL UCN VGF proSAAS	MSN-D2	N/A	Basal forebrain: 89.6%, Amygdala: 5.6%, Cerebral cortex: 3.5%	Human CaB: 31.15%, Human NAC: 28.85%, Human GPe: 12.47%, Human Pu: 9.92%, Human BNST: 5.58%, Human SEP: 4.15%, Human AON: 3.51%, Human SI: 2.97%, Human VA: 1.24%, Human Cla: 0.05%, Human ANC: 0.04%, Human GPi: 0.02%, Human PTR: 0.02%, Human DGR-CA4Rpy: 0.01%, Human VLN: 0.01%, Human HTHpo-HTHso: 0.01%, Human HTHpo: 0.01%, Human CA4C-DGC: 0.01%, Human HTHso: 0.01%, Human Pul: 0.01%	PENK, GPR6, ADORA2A, DRD2, LINC02137, AC004551.1, SMOC2, AC107208.1, LPL, EYA1	13170	0.0254344	28652.5	0.720978	0.00550647	4513	4765	3892	0	0.361807
262	Cluster262	COVAR	16633	21.206	0.028344	6.4461	0.00050267	MGE interneuron	NEUR	GABA	CCK CHGA CHGB CORT IGF NAMPT NMU NPPC NUCB NXPH PNOC SCG TAC UBL VGF proSAAS	INT-PVALB	Pvalb	Cerebral cortex: 94.5%, Basal forebrain: 2.1%, Hippocampus: 1.8%	Human M1C: 8.72%, Human MTG: 7.95%, Human A29-A30: 4.47%, Human A43: 4.02%, Human A25: 3.90%, Human TF: 3.87%, Human A40: 3.77%, Human A44-A45: 3.32%, Human A13: 3.18%, Human V2: 3.11%, Human A19: 3.06%, Human A46: 3.05%, Human STG: 3.04%, Human ITG: 3.02%, Human A5-A7: 2.94%, Human Ig: 2.93%, Human S1C: 2.86%, Human A23: 2.82%, Human A1C: 2.67%, Human ACC: 2.60%, Human TH-TL: 2.31%, Human Pro: 2.15%, Human A32: 2.13%, Human A38: 2.00%, Human Idg: 1.99%, Human V1C: 1.68%, Human FI: 1.68%, Human Sub: 1.41%, Human AON: 1.40%, Human A14: 1.20%, Human Cla: 1.09%, Human BM: 0.84%, Human SEP: 0.75%, Human LEC: 0.72%, Human A35-A36: 0.69%, Human Pir: 0.68%, Human MEC: 0.52%, Human HTHso: 0.34%, Human CA1R-CA2R-CA3R: 0.24%, Human CEN: 0.21%, Human SI: 0.17%, Human CA1U-CA2U-CA3U: 0.09%, Human La: 0.07%, Human Pu: 0.05%, Human CoA: 0.04%, Human CA4C-DGC: 0.03%, Human PAG-DR: 0.03%, Human CA1-2R: 0.03%, Human CA1: 0.03%, Human BNST: 0.02%, Human CMN: 0.02%, Human Pul: 0.02%, Human CA1C-CA3C: 0.02%, Human HTHpo: 0.01%, Human HTHma-HTHtub: 0.01%, Human HTHma: 0.01%, Human LG: 0.01%, Human MN: 0.01%	RNF144B, AL136114.1, PRDM1, SULF1, LRRC38, TCIM, WNT16, MYO5B, KCNS3, AL096865.1	10119	0.0186445	16405.7	0.698203	0.0114587	3248	3195	3183	493	0.32098
226	Cluster226	COVAR	16633	20.242	0.027905	6.1888	0.00053777	Eccentric medium spiny neuron	NEUR	GABA	CHGB NAMPT NUCB PDYN PENK SCG TAC UBL VGF proSAAS	MSN-D1 MSN-ECC	N/A	Basal forebrain: 33.6%, Amygdala: 33.3%, Hypothalamus: 19.3%	Human SI: 25.59%, Human BNST: 15.84%, Human HTHpo: 14.41%, Human CMN: 12.13%, Human AON: 10.73%, Human NAC: 4.56%, Human CEN: 4.05%, Human HTHso: 3.02%, Human HTHpo-HTHso: 1.84%, Human GPe: 1.74%, Human Pir: 1.42%, Human Pu: 0.78%, Human La: 0.71%, Human ANC: 0.71%, Human VA: 0.62%, Human SEP: 0.46%, Human CoA: 0.44%, Human Cla: 0.39%, Human FI: 0.13%, Human BM: 0.10%, Human A35-A36: 0.07%, Human BL: 0.07%, Human VLN: 0.05%, Human Idg: 0.05%, Human HTHso-HTHtub: 0.03%, Human CaB: 0.03%, Human A14: 0.02%, Human GPi: 0.02%	NPFFR2, OTOF, GDNF-AS1, PDYN, ZNF736P9Y, DRD1, LINC01550, FBXL21P, AC034226.1, GFRA1	5927	0.0285604	21166.5	0.742605	0.0119596	1708	1866	2353	0	0.396997
93	Cluster93	COVAR	16633	17.986	0.027621	5.5374	0.00058217	Deep-layer near-projecting	NEUR	VGLUT1	CCK CHGA CHGB NAMPT NUCB NXPH UBL UCN VGF proSAAS	0	L5/6 NP	Cerebral cortex: 97.2%, Basal forebrain: 1.1%, Hypothalamus: 0.7%	Human M1C: 28.46%, Human A23: 15.16%, Human A29-A30: 9.34%, Human A44-A45: 8.25%, Human A46: 7.08%, Human S1C: 5.14%, Human A43: 4.15%, Human A13: 3.61%, Human Pro: 1.80%, Human V2: 1.62%, Human MTG: 1.40%, Human A32: 1.13%, Human A5-A7: 1.08%, Human A40: 0.90%, Human ACC: 0.86%, Human TF: 0.77%, Human ITG: 0.77%, Human Idg: 0.72%, Human A25: 0.72%, Human HTHso: 0.72%, Human V1C: 0.72%, Human STG: 0.72%, Human Ig: 0.68%, Human Cla: 0.54%, Human SEP: 0.50%, Human Sub: 0.50%, Human A19: 0.45%, Human Pir: 0.45%, Human TH-TL: 0.32%, Human BNST: 0.27%, Human AON: 0.27%, Human A14: 0.18%, Human FI: 0.14%, Human A35-A36: 0.14%, Human A38: 0.14%, Human SI: 0.09%, Human BM: 0.09%, Human A1C: 0.05%, Human LEC: 0.05%, Human CEN: 0.05%	IFNG-AS1, NPSR1-AS1, ERG, CD200R1L, LINC02218, BARX2, CCDC80, IL26, LINC02042, ROBO3	2217	0.0168017	16276	0.688293	0.00771444	611	655	682	269	0.307623
241	Cluster241	COVAR	16633	19.833	0.028555	6.1166	0.00059376	MGE interneuron	NEUR	GABA	CBLN CCK CHGA CHGB CORT IGF NAMPT NMU NUCB NXPH PNOC SCG SST UBL proSAAS	INT-SST	Sst	Cerebral cortex: 90.2%, Basal forebrain: 3.5%, Hippocampus: 2.5%	Human MTG: 6.32%, Human Idg: 6.00%, Human M1C: 5.32%, Human A40: 5.14%, Human A43: 5.09%, Human A38: 4.44%, Human A25: 4.42%, Human ACC: 3.73%, Human ITG: 3.58%, Human A44-A45: 3.46%, Human A5-A7: 2.96%, Human FI: 2.90%, Human S1C: 2.76%, Human TH-TL: 2.72%, Human A46: 2.67%, Human TF: 2.60%, Human Ig: 2.51%, Human A19: 2.38%, Human A32: 2.36%, Human A23: 2.29%, Human Cla: 2.02%, Human A13: 1.95%, Human AON: 1.74%, Human A35-A36: 1.70%, Human LEC: 1.63%, Human Pro: 1.47%, Human A29-A30: 1.43%, Human STG: 1.40%, Human HTHso: 1.16%, Human A1C: 1.15%, Human Pir: 1.09%, Human A14: 1.07%, Human V2: 0.95%, Human BM: 0.90%, Human SEP: 0.77%, Human CA1U-CA2U-CA3U: 0.77%, Human Sub: 0.63%, Human MEC: 0.57%, Human BL: 0.48%, Human SI: 0.47%, Human V1C: 0.39%, Human CoA: 0.34%, Human CMN: 0.29%, Human CA1R-CA2R-CA3R: 0.29%, Human La: 0.27%, Human CA1C-CA3C: 0.25%, Human CA1-2R: 0.20%, Human CA2U-CA3U: 0.16%, Human CEN: 0.13%, Human CA4C-DGC: 0.09%, Human CA1: 0.09%, Human Pu: 0.09%, Human GPe: 0.05%, Human MD: 0.05%, Human BNST: 0.05%, Human VA: 0.05%, Human Pul: 0.04%, Human NAC: 0.04%, Human CaB: 0.02%, Human HTHtub: 0.02%, Human ANC: 0.02%, Human HTHso-HTHtub: 0.02%, Human SC: 0.02%, Human PAG-DR: 0.02%, Human MoAN: 0.02%	AC011586.2, MSR1, AC022905.1, AC113347.4, MCOLN2, AC011586.1, CMTM8, MYO5B, AL355672.1, SLC27A6	5583	0.0235493	13116	0.715208	0.010724	1901	1503	2066	113	0.370052
212	Cluster212	COVAR	16633	14.596	0.027155	4.5353	0.00064607	Medium spiny neuron	NEUR	GABA	CHGB NAMPT NUCB PENK SCG TAC UBL UCN VGF proSAAS	MSN-D2	N/A	Basal forebrain: 90.4%, Cerebral cortex: 3.6%, Amygdala: 3.6%	Human CaB: 25.40%, Human Pu: 22.30%, Human NAC: 18.41%, Human GPe: 13.86%, Human SEP: 5.59%, Human AON: 3.54%, Human BNST: 3.52%, Human SI: 3.23%, Human VA: 2.23%, Human Cla: 1.56%, Human GPi: 0.07%, Human CA4C-DGC: 0.04%, Human ANC: 0.04%, Human HTHso: 0.04%, Human FI: 0.03%, Human HTHpo: 0.03%, Human CMN: 0.03%, Human DGR-CA4Rpy: 0.01%, Human Pul: 0.01%, Human HTHpo-HTHso: 0.01%, Human VLN: 0.01%, Human STG: 0.01%	PENK, AL139379.1, GPR6, DRD2, AL450332.1, ADORA2A, AC107208.1, GPR88, AC092979.1, LINC02137	6867	0.0302219	28319.3	0.724594	0.00465652	2053	2422	2392	0	0.352701
230	Cluster230	COVAR	16633	17.976	0.02774	5.6033	0.00066969	Eccentric medium spiny neuron	NEUR	GABA	CHGA CHGB NAMPT NUCB NXPH SCG UBL proSAAS	MSN-D1	N/A	Amygdala: 41.5%, Basal forebrain: 26.8%, Cerebral cortex: 15.8%	Human SI: 21.01%, Human BNST: 15.91%, Human CMN: 12.87%, Human HTHpo: 9.64%, Human AON: 8.36%, Human Pir: 6.60%, Human CEN: 5.64%, Human NAC: 2.91%, Human La: 2.88%, Human CoA: 2.69%, Human HTHso: 2.47%, Human GPe: 1.67%, Human HTHpo-HTHso: 1.41%, Human ANC: 1.22%, Human VA: 1.02%, Human BM: 0.77%, Human BL: 0.70%, Human A35-A36: 0.61%, Human SEP: 0.54%, Human Pu: 0.45%, Human Cla: 0.16%, Human VLN: 0.13%, Human FI: 0.10%, Human GPi: 0.06%, Human ACC: 0.03%, Human MD: 0.03%, Human A25: 0.03%, Human CA1: 0.03%, Human MEC: 0.03%, Human CA1U-CA2U-CA3U: 0.03%	EYA2, NPFFR2, CAPSL, ZNF736P9Y, PRSS35, LINC00354, PCDH11Y, AL359649.1, ITGA6, ISM2	3123	0.0214606	15461.6	0.729688	0.0111552	866	876	1381	0	0.442203
250	Cluster250	COVAR	16633	17.54	0.029612	5.4848	0.00069357	MGE interneuron	NEUR	GABA	CBLN CCK CHGA CHGB CORT IGF NAMPT NMU NUCB NXPH PNOC SCG SST TAC UBL VGF proSAAS	0	Sst	Cerebral cortex: 92.5%, Hippocampus: 2.4%, Basal forebrain: 2.2%	Human MEC: 7.10%, Human M1C: 7.01%, Human MTG: 5.65%, Human A40: 3.81%, Human A43: 3.54%, Human S1C: 3.37%, Human A25: 3.29%, Human A5-A7: 3.27%, Human A46: 3.15%, Human A44-A45: 3.11%, Human ACC: 3.07%, Human Idg: 2.81%, Human TH-TL: 2.78%, Human A29-A30: 2.76%, Human A38: 2.63%, Human FI: 2.62%, Human Ig: 2.56%, Human A32: 2.46%, Human A23: 2.45%, Human A1C: 2.44%, Human A13: 2.37%, Human ITG: 2.35%, Human STG: 2.29%, Human TF: 2.07%, Human A19: 2.00%, Human V2: 1.96%, Human LEC: 1.76%, Human Pro: 1.75%, Human V1C: 1.69%, Human Sub: 1.51%, Human AON: 1.36%, Human Cla: 1.34%, Human A14: 1.16%, Human Pir: 1.04%, Human A35-A36: 0.81%, Human BM: 0.63%, Human HTHso: 0.57%, Human SEP: 0.57%, Human CEN: 0.54%, Human CA1U-CA2U-CA3U: 0.36%, Human La: 0.33%, Human SI: 0.23%, Human BL: 0.20%, Human CoA: 0.18%, Human CA1: 0.13%, Human CA1C-CA3C: 0.13%, Human CA1-2R: 0.11%, Human SC: 0.10%, Human CMN: 0.09%, Human CA4C-DGC: 0.07%, Human Pu: 0.07%, Human CA1R-CA2R-CA3R: 0.05%, Human LP: 0.04%, Human DGU-CA4Upy: 0.03%, Human LG: 0.02%, Human BNST: 0.02%, Human HTHtub: 0.02%, Human PAG-DR: 0.02%, Human ETH: 0.02%, Human DGR-CA4Rpy: 0.01%, Human GPe: 0.01%, Human VA: 0.01%, Human VPL: 0.01%, Human IC: 0.01%, Human CA2U-CA3U: 0.01%, Human CA3R: 0.01%, Human Pul: 0.01%, Human VLN: 0.01%, Human SN: 0.01%	PROM1, NMU, ADGRG6, AC022905.1, KCNJ5, MCUB, PAWR, SST, SCARA5, AC113347.4	16604	0.021383	13912.8	0.746955	0.00468622	4945	5180	6025	454	0.362864
253	Cluster253	COVAR	16633	17.894	0.027206	5.6746	0.00080871	MGE interneuron	NEUR	GABA	CBLN CCK CHGA CHGB CORT IGF NAMPT NMU NPY NUCB NXPH PNOC SCG SST TAC UBL VGF proSAAS	INT-SST	Sst	Cerebral cortex: 81.1%, Amygdala: 8.4%, Basal forebrain: 6.1%	Human M1C: 8.29%, Human FI: 6.33%, Human MTG: 5.35%, Human A25: 4.33%, Human Cla: 3.77%, Human A13: 3.38%, Human ACC: 3.24%, Human A43: 3.17%, Human A38: 3.09%, Human CEN: 2.95%, Human Idg: 2.75%, Human Ig: 2.65%, Human S1C: 2.52%, Human TF: 2.45%, Human Pir: 2.40%, Human AON: 2.37%, Human TH-TL: 2.31%, Human A44-A45: 2.26%, Human A23: 2.16%, Human A46: 2.05%, Human La: 1.86%, Human A5-A7: 1.77%, Human A29-A30: 1.75%, Human ITG: 1.72%, Human A40: 1.67%, Human A1C: 1.65%, Human Pro: 1.46%, Human MEC: 1.46%, Human LEC: 1.35%, Human SEP: 1.33%, Human A14: 1.33%, Human Sub: 1.26%, Human A19: 1.26%, Human STG: 1.19%, Human BM: 0.96%, Human A32: 0.95%, Human V2: 0.93%, Human BL: 0.91%, Human CMN: 0.84%, Human V1C: 0.79%, Human SI: 0.75%, Human CA1U-CA2U-CA3U: 0.72%, Human CoA: 0.72%, Human CA1R-CA2R-CA3R: 0.70%, Human A35-A36: 0.67%, Human CA1C-CA3C: 0.65%, Human HTHso: 0.30%, Human CA1: 0.28%, Human CA4C-DGC: 0.23%, Human Pu: 0.19%, Human CA2U-CA3U: 0.12%, Human BNST: 0.12%, Human CA1-2R: 0.09%, Human NAC: 0.05%, Human DGU-CA4Upy: 0.05%, Human SN: 0.02%, Human SC: 0.02%, Human HTHpo: 0.02%, Human ANC: 0.02%	LINC00943, SCARA5, AC092353.2, AL450345.2, SST, LHX6, PAWR, TH, TLL2, NMU	5703	0.0389522	20145.9	0.734895	0.00555257	1727	2022	1690	264	0.35455
306	Cluster306	COVAR	16633	12.436	0.026758	3.9509	0.00082449	Cerebellar inhibitory	0	GABA	CHGB NAMPT NPPC NUCB UBL proSAAS	CB-MolLayerInt1	N/A	Cerebellum: 91.6%, Pons: 3.4%, Medulla: 3.3%	Human CBV: 84.22%, Human CBL: 7.21%, Human PnEN: 1.53%, Human MoAN: 1.29%, Human IC: 1.21%, Human PnAN: 1.09%, Human IO: 0.96%, Human MoSR: 0.91%, Human DTg: 0.29%, Human PB: 0.24%, Human SpC: 0.24%, Human CbDN: 0.20%, Human PnRF: 0.20%, Human MoRF-MoEN: 0.18%, Human PN: 0.06%, Human MN: 0.05%, Human SN-RN: 0.03%, Human SEP: 0.02%, Human RN: 0.02%, Human PAG-DR: 0.02%, Human TH-TL: 0.02%, Human GPe: 0.02%	SCGN, TFAP2B, LIPG, LMCD1, LRRC38, BHLHE22, TFAP2A, LBX1-AS1, EN2, CHRNA3	6586	0.0329171	11581.4	0.685361	0.00935986	2336	3636	614	0	0.55208
120	Cluster120	COVAR	16633	19.519	0.027284	6.2881	0.00095597	Upper-layer intratelencephalic	NEUR	VGLUT1 VGLUT2	CBLN CCK CHGA CHGB NAMPT NUCB SCG UBL UCN VGF proSAAS	0	L2/3 IT	Cerebral cortex: 91.5%, Hypothalamus: 4.6%, Basal forebrain: 2.9%	Human FI: 14.26%, Human M1C: 13.20%, Human ACC: 12.62%, Human A25: 11.75%, Human A32: 8.63%, Human A43: 5.43%, Human HTHso: 4.49%, Human AON: 4.38%, Human S1C: 4.25%, Human A44-A45: 3.75%, Human A13: 3.46%, Human A46: 2.80%, Human Idg: 1.99%, Human SEP: 1.55%, Human A23: 1.41%, Human A14: 1.33%, Human SI: 1.05%, Human Pir: 0.67%, Human CoA: 0.59%, Human A38: 0.45%, Human A5-A7: 0.35%, Human Cla: 0.27%, Human Ig: 0.21%, Human BNST: 0.18%, Human A40: 0.17%, Human TH-TL: 0.10%, Human CMN: 0.10%, Human A29-A30: 0.09%, Human PAG-DR: 0.06%, Human Pro: 0.05%, Human HTHpo: 0.03%, Human MTG: 0.03%, Human CEN: 0.03%, Human STG: 0.03%, Human MN: 0.02%, Human HTHpo-HTHso: 0.01%, Human V2: 0.01%, Human TF: 0.01%, Human A1C: 0.01%, Human PnAN: 0.01%, Human Pu: 0.01%, Human A35-A36: 0.01%, Human BM: 0.01%, Human Sub: 0.01%, Human SN: 0.01%, Human GPi: 0.01%, Human LEC: 0.01%, Human A19: 0.01%, Human LP: 0.01%, Human La: 0.01%, Human MEC: 0.01%, Human SC: 0.01%, Human Pul: 0.00%, Human CaB: 0.00%, Human CA1U-CA2U-CA3U: 0.00%, Human VLN: 0.00%, Human ANC: 0.00%, Human PN: 0.00%, Human MG: 0.00%, Human MD: 0.00%, Human HTHso-HTHtub: 0.00%	GLP2R, LINC02248, LINC02306, AC009878.2, LINC01622, CBLN2, SLCO2A1, TTC6, LINC01378, AL132633.1	21417	0.0356866	27253.5	0.729577	0.00287664	6191	5446	9247	533	0.43176
125	Cluster125	COVAR	16633	19.256	0.026939	6.2079	0.00096368	Upper-layer intratelencephalic	NEUR	VGLUT1 VGLUT2	ADCYAP CART CBLN CCK CHGA CHGB NAMPT NUCB SCG UBL UCN VGF proSAAS	0	L2/3 IT	Cerebral cortex: 98.3%, Basal forebrain: 0.9%, Amygdala: 0.4%	Human MTG: 11.96%, Human V2: 10.32%, Human A5-A7: 8.97%, Human A40: 7.36%, Human Pro: 6.76%, Human A23: 5.43%, Human A19: 5.26%, Human V1C: 4.91%, Human Ig: 4.60%, Human A43: 4.38%, Human STG: 4.28%, Human S1C: 3.28%, Human A1C: 3.19%, Human ITG: 2.90%, Human Idg: 2.46%, Human TF: 2.21%, Human M1C: 2.15%, Human A29-A30: 1.66%, Human TH-TL: 1.30%, Human A13: 0.88%, Human A38: 0.84%, Human Cla: 0.84%, Human A44-A45: 0.75%, Human A46: 0.49%, Human A32: 0.44%, Human A35-A36: 0.40%, Human BM: 0.37%, Human A14: 0.31%, Human A25: 0.29%, Human AON: 0.20%, Human FI: 0.13%, Human ACC: 0.13%, Human Sub: 0.10%, Human CA1C-CA3C: 0.09%, Human CA1R-CA2R-CA3R: 0.06%, Human Pir: 0.06%, Human ETH: 0.04%, Human LEC: 0.03%, Human CA4C-DGC: 0.02%, Human HTHso: 0.01%, Human CEN: 0.01%, Human HTHpo-HTHso: 0.01%, Human CA1U-CA2U-CA3U: 0.01%, Human PAG: 0.01%, Human PAG-DR: 0.01%, Human CMN: 0.01%, Human CaB: 0.01%, Human MoSR: 0.01%, Human PB: 0.01%, Human HTHma-HTHtub: 0.01%, Human PnEN: 0.01%, Human IC: 0.01%, Human SC: 0.01%, Human SN-RN: 0.01%, Human SN: 0.01%, Human SEP: 0.01%	LINC02306, AC110614.1, LINC00507, LINC00326, AC097512.1, LINC00508, AC092440.1, AL132633.1, CYP1B1, AC093607.1	13397	0.0580269	26952.3	0.707183	0.00487628	4014	3841	5305	237	0.395984
131	Cluster131	COVAR	16633	19.06	0.026751	6.1628	0.00099332	Upper-layer intratelencephalic	NEUR	VGLUT1 VGLUT2	ADCYAP CBLN CCK CHGA CHGB NAMPT NUCB SCG UBL UCN VGF proSAAS	0	L2/3 IT	Cerebral cortex: 99.9%, Hypothalamus: 0.0%, Basal forebrain: 0.0%	Human M1C: 71.03%, Human S1C: 11.11%, Human A43: 3.67%, Human A32: 3.64%, Human A44-A45: 2.75%, Human A13: 1.90%, Human A46: 1.76%, Human A14: 0.73%, Human A5-A7: 0.68%, Human A40: 0.36%, Human AON: 0.35%, Human FI: 0.33%, Human A25: 0.25%, Human A23: 0.20%, Human A38: 0.18%, Human Idg: 0.18%, Human Pir: 0.15%, Human ACC: 0.12%, Human A29-A30: 0.11%, Human MTG: 0.10%, Human A19: 0.08%, Human Ig: 0.06%, Human V2: 0.05%, Human STG: 0.03%, Human SEP: 0.02%, Human HTHso-HTHtub: 0.02%, Human Pro: 0.02%, Human A1C: 0.02%, Human ITG: 0.01%, Human PAG-DR: 0.01%, Human Cla: 0.01%, Human HTHso: 0.01%, Human MoRF-MoEN: 0.00%, Human LEC: 0.00%, Human HTHpo: 0.00%, Human HTHpo-HTHso: 0.00%, Human VLN: 0.00%, Human PTR: 0.00%, Human MN: 0.00%, Human V1C: 0.00%, Human MEC: 0.00%	AC092353.2, LINC02306, MIR3976HG, AL132633.1, AC018742.1, AC087883.2, LAMA2, AL450313.1, DPP4, LINC01965	22050	0.0331602	28230.7	0.718287	0.00278839	4440	4261	9278	4071	0.420771
130	Cluster130	COVAR	16633	19.954	0.026827	6.4908	0.0010573	Upper-layer intratelencephalic	NEUR	VGLUT1 VGLUT2	ADCYAP CBLN CCK CHGA CHGB NAMPT NUCB SCG UBL UCN VGF proSAAS	0	L2/3 IT	Cerebral cortex: 97.8%, Amygdala: 0.7%, Basal forebrain: 0.7%	Human A29-A30: 18.08%, Human MTG: 12.00%, Human A23: 7.70%, Human STG: 5.37%, Human A1C: 5.24%, Human A5-A7: 4.82%, Human M1C: 4.78%, Human Ig: 4.49%, Human A40: 3.71%, Human A19: 3.51%, Human TF: 2.93%, Human V2: 2.58%, Human A43: 2.56%, Human ITG: 2.29%, Human S1C: 2.26%, Human Pro: 2.21%, Human TH-TL: 1.97%, Human V1C: 1.87%, Human A38: 1.55%, Human A44-A45: 1.33%, Human Idg: 1.15%, Human A32: 1.12%, Human A13: 1.07%, Human A46: 0.89%, Human A35-A36: 0.74%, Human BM: 0.67%, Human ACC: 0.50%, Human Cla: 0.48%, Human A25: 0.46%, Human Sub: 0.42%, Human AON: 0.23%, Human A14: 0.19%, Human SEP: 0.15%, Human HTHso: 0.13%, Human Pir: 0.11%, Human PAG-DR: 0.07%, Human FI: 0.07%, Human SI: 0.04%, Human LEC: 0.02%, Human SC: 0.02%, Human BNST: 0.02%, Human CA1C-CA3C: 0.02%, Human CA1U-CA2U-CA3U: 0.02%, Human MoAN: 0.01%, Human HTHma: 0.01%, Human CA1R-CA2R-CA3R: 0.01%, Human CMN: 0.01%, Human BL: 0.01%, Human MEC: 0.01%, Human La: 0.01%, Human PnEN: 0.01%, Human HTHma-HTHtub: 0.01%, Human SN: 0.01%, Human MN: 0.00%, Human CEN: 0.00%, Human Pu: 0.00%, Human Pul: 0.00%, Human DTg: 0.00%, Human ETH: 0.00%, Human NAC: 0.00%, Human MoSR: 0.00%, Human HTHpo: 0.00%, Human HTHpo-HTHso: 0.00%, Human PB: 0.00%, Human MD: 0.00%, Human IC: 0.00%, Human VA: 0.00%, Human CM-Pf: 0.00%	AC008568.1, AC025839.1, LINC02296, AJ009632.2, SLC38A11, AL117329.1, ENPEP, MIR3976HG, AC016598.2, MFGE8	25496	0.0399007	27164.9	0.687466	0.00876547	7574	7572	9260	1090	0.363194
260	Cluster260	COVAR	16633	18.659	0.026124	6.1568	0.0012227	MGE interneuron	NEUR	GABA	CCK CHGA CHGB CORT IGF NAMPT NPPC NUCB NXPH PNOC SCG TAC UBL VGF proSAAS	INT-PVALB	Pvalb	Cerebral cortex: 86.4%, Amygdala: 4.6%, Basal forebrain: 4.2%	Human MEC: 9.05%, Human A25: 6.26%, Human FI: 6.23%, Human ACC: 5.84%, Human Idg: 4.86%, Human LEC: 4.10%, Human AON: 4.04%, Human A38: 3.73%, Human M1C: 3.72%, Human Pir: 3.69%, Human A13: 3.65%, Human A32: 3.61%, Human TH-TL: 3.09%, Human A43: 2.96%, Human HTHso: 2.69%, Human MTG: 2.37%, Human A44-A45: 2.27%, Human A46: 2.06%, Human Cla: 1.93%, Human A23: 1.87%, Human Sub: 1.53%, Human Ig: 1.38%, Human A14: 1.38%, Human SEP: 1.37%, Human CoA: 1.37%, Human A40: 1.26%, Human A29-A30: 1.21%, Human ITG: 1.18%, Human TF: 1.01%, Human A35-A36: 0.95%, Human S1C: 0.93%, Human STG: 0.93%, Human SI: 0.85%, Human A5-A7: 0.82%, Human BM: 0.80%, Human La: 0.71%, Human A1C: 0.68%, Human A19: 0.56%, Human BL: 0.50%, Human CMN: 0.47%, Human CEN: 0.43%, Human V2: 0.37%, Human BNST: 0.34%, Human Pro: 0.24%, Human CA1U-CA2U-CA3U: 0.18%, Human PAG-DR: 0.10%, Human HTHtub: 0.10%, Human CA1-2R: 0.06%, Human V1C: 0.05%, Human CA1R-CA2R-CA3R: 0.05%, Human CA1C-CA3C: 0.05%, Human CA1: 0.05%, Human Pu: 0.03%, Human LG: 0.02%, Human HTHpo: 0.02%	OSTN, IQGAP2, TCIM, AC022905.1, C1QL1, ACADL, WNT16, LHX6, CRHBP, MYO5B	6212	0.0175522	21983.2	0.682856	0.0104658	1933	1855	2268	156	0.3651
277	Cluster277	COVAR	16633	15.981	0.02581	5.2748	0.0012261	CGE interneuron	NEUR	GABA VGLUT3	CCK CHGA CHGB CRH IGF NAMPT NUCB NXPH PNOC SCG UBL VGF proSAAS	0	N/A	Cerebral cortex: 77.4%, Amygdala: 13.3%, Hippocampus: 6.1%	Human M1C: 6.85%, Human LEC: 5.09%, Human FI: 4.85%, Human MTG: 4.24%, Human Idg: 4.18%, Human A38: 4.12%, Human MEC: 4.00%, Human CMN: 3.39%, Human Pir: 3.21%, Human A13: 3.03%, Human Ig: 2.73%, Human A35-A36: 2.55%, Human La: 2.55%, Human A44-A45: 2.55%, Human A25: 2.48%, Human A32: 2.42%, Human A43: 2.24%, Human BL: 2.18%, Human S1C: 2.18%, Human CEN: 2.00%, Human BM: 2.00%, Human ACC: 1.88%, Human A40: 1.82%, Human TH-TL: 1.82%, Human A46: 1.64%, Human A29-A30: 1.58%, Human STG: 1.58%, Human Cla: 1.58%, Human A5-A7: 1.52%, Human A23: 1.45%, Human TF: 1.27%, Human A19: 1.21%, Human CA1C-CA3C: 1.15%, Human A1C: 1.09%, Human CA1R-CA2R-CA3R: 1.03%, Human ITG: 1.03%, Human CoA: 1.03%, Human AON: 0.97%, Human CA1-2R: 0.85%, Human CA1U-CA2U-CA3U: 0.85%, Human Sub: 0.67%, Human CA2U-CA3U: 0.55%, Human V2: 0.55%, Human A14: 0.48%, Human HTHso: 0.48%, Human Pro: 0.48%, Human SI: 0.36%, Human V1C: 0.30%, Human CA1: 0.30%, Human SEP: 0.24%, Human DGU-CA4Upy: 0.24%, Human CA4C-DGC: 0.18%, Human ANC: 0.18%, Human DGR-CA4Rpy: 0.12%, Human BNST: 0.12%, Human SC: 0.12%, Human ETH: 0.06%, Human MG: 0.06%, Human DGR-CA4: 0.06%, Human VPL: 0.06%, Human HTHtub: 0.06%, Human CA3R: 0.06%, Human HTHma-HTHtub: 0.06%	SCGN, SP8, LINC01497, DDR2, AC005064.1, LINC01162, ABCB5, TNFSF11, ANGPT1, RELN	1650	0.0732382	22521.8	0.681484	0.00634971	546	495	571	38	0.346061
427	Cluster427	COVAR	16633	19.418	0.025327	6.4715	0.0013499	Medium spiny neuron	NEUR	GABA	CART CCK CHGA CHGB NAMPT NUCB NXPH SCG SST TAC UBL VGF proSAAS	MSN-D1	N/A	Amygdala: 56.6%, Hypothalamus: 19.3%, Thalamus: 14.0%	Human BNST: 46.48%, Human ANC: 13.15%, Human HTHpo: 9.90%, Human HTHpo-HTHso: 9.17%, Human CEN: 9.05%, Human SI: 7.45%, Human NAC: 1.19%, Human VA: 0.84%, Human CMN: 0.76%, Human SEP: 0.47%, Human GPe: 0.44%, Human BM: 0.26%, Human M1C: 0.23%, Human HTHso-HTHtub: 0.20%, Human AON: 0.15%, Human Pir: 0.12%, Human La: 0.06%, Human VLN: 0.03%, Human A35-A36: 0.03%, Human SN: 0.03%	AC022433.1, ISL1, AC010478.1, SCML4, GPR101, GABRG1, AC096759.1, TMEM215, AC025244.1, SCN5A	3436	0.0676834	23952.3	0.729289	0.0255696	535	1188	1705	8	0.496217
41	Cluster41	COVAR	16633	9.961	0.024712	3.3221	0.0013591	Committed oligodendrocyte precursor	OLIGO	0	0	0	N/A	Amygdala: 24.7%, Hypothalamus: 23.3%, Basal forebrain: 20.2%	Human HTHso: 18.09%, Human La: 17.25%, Human GPe: 16.11%, Human HTHtub: 4.20%, Human Pir: 3.89%, Human MEC: 3.59%, Human CA1C-CA3C: 2.60%, Human CA1: 2.60%, Human BL: 2.60%, Human SI: 2.06%, Human CMN: 1.68%, Human CoA: 1.53%, Human CA4C-DGC: 1.07%, Human CA3R: 0.99%, Human CA1U-CA2U-CA3U: 0.99%, Human MoSR: 0.84%, Human Sub: 0.84%, Human BNST: 0.69%, Human CEN: 0.69%, Human ACC: 0.69%, Human Pu: 0.61%, Human LEC: 0.61%, Human A19: 0.61%, Human A38: 0.53%, Human FI: 0.53%, Human M1C: 0.46%, Human CaB: 0.46%, Human A46: 0.46%, Human A40: 0.46%, Human SEP: 0.46%, Human NAC: 0.38%, Human PnEN: 0.38%, Human A14: 0.38%, Human MTG: 0.38%, Human MD-Re: 0.38%, Human DGR-CA4: 0.38%, Human AON: 0.38%, Human A32: 0.31%, Human HTHma-HTHtub: 0.31%, Human DGR-CA4Rpy: 0.31%, Human VLN: 0.31%, Human TH-TL: 0.31%, Human TF: 0.31%, Human A43: 0.31%, Human CA1R-CA2R-CA3R: 0.31%, Human CA1-2R: 0.31%, Human VA: 0.31%, Human A23: 0.31%, Human Idg: 0.23%, Human ITG: 0.23%, Human IC: 0.23%, Human SN: 0.23%, Human SC: 0.23%, Human MN: 0.23%, Human BM: 0.23%, Human V1C: 0.23%, Human ANC: 0.15%, Human DGU-CA4Upy: 0.15%, Human A35-A36: 0.15%, Human Cla: 0.15%, Human Ig: 0.15%, Human HTHma: 0.15%, Human MoAN: 0.15%, Human SpC: 0.15%, Human SN-RN: 0.15%, Human S1C: 0.15%, Human PnAN: 0.15%, Human PTR: 0.15%, Human MoRF-MoEN: 0.15%, Human PAG: 0.15%, Human A44-A45: 0.15%, Human A25: 0.15%, Human HTHso-HTHtub: 0.15%, Human A29-A30: 0.08%, Human V2: 0.08%, Human HTHpo: 0.08%, Human STH: 0.08%, Human STG: 0.08%, Human HTHpo-HTHso: 0.08%, Human Pul: 0.08%, Human Pro: 0.08%, Human PnRF: 0.08%, Human LP-VPL: 0.08%, Human CM-Pf: 0.08%, Human PB: 0.08%, Human PAG-DR: 0.08%, Human CA2U-CA3U: 0.08%, Human DTg: 0.08%, Human CbDN: 0.08%, Human CM: 0.08%, Human LG: 0.08%	OPALIN, LINC01608, CD22, CDH1, FA2H, LINC01099, LINC01792, MYRF, LINC00639, AC110285.1	1310	0.0272911	2983.64	0.685196	0.012289	273	124	910	3	0.694656
429	Cluster429	COVAR	16633	16.699	0.025327	5.577	0.0013779	Splatter	NEUR	GABA	CHGA CHGB NAMPT NUCB NXPH PNOC SCG UBL VGF proSAAS	0	N/A	Basal forebrain: 55.9%, Amygdala: 24.1%, Thalamus: 12.9%	Human SEP: 48.25%, Human BNST: 23.83%, Human ANC: 12.94%, Human NAC: 6.05%, Human HTHpo: 3.47%, Human HTHpo-HTHso: 1.94%, Human SI: 1.52%, Human HTHso-HTHtub: 1.24%, Human AON: 0.23%, Human CMN: 0.18%, Human Pir: 0.12%, Human CaB: 0.07%, Human CEN: 0.03%, Human HTHso: 0.02%, Human MN: 0.02%, Human PAG-DR: 0.01%, Human Idg: 0.01%, Human A35-A36: 0.01%, Human STH: 0.01%, Human DTg: 0.01%, Human GPe: 0.01%, Human A25: 0.01%, Human La: 0.01%	PRDM16, FREM2, TTR, PRDM16-DT, AC092957.1, ZIC2, SCN5A, Z96074.1, C14orf39, ZIC5	9792	0.0652302	17411.3	0.716374	0.0243585	1276	4105	4411	0	0.45047
382	Cluster382	COVAR	16633	14.54	0.025818	4.8723	0.0014243	Splatter	NEUR	VGLUT2	ADCYAP CCK CHGA CHGB IGF NAMPT NUCB NXPH SCG SST UBL VGF proSAAS	0	N/A	Amygdala: 32.1%, Hypothalamus: 30.4%, Basal forebrain: 21.9%	Human BNST: 19.64%, Human SI: 14.17%, Human HTHpo: 13.46%, Human HTHpo-HTHso: 13.18%, Human ANC: 11.08%, Human CMN: 7.29%, Human GPe: 5.19%, Human CEN: 5.19%, Human SN: 2.66%, Human HTHso-HTHtub: 2.10%, Human GPi: 1.40%, Human HTHtub: 0.84%, Human HTHma-HTHtub: 0.70%, Human SEP: 0.56%, Human A35-A36: 0.42%, Human Pir: 0.42%, Human VA: 0.42%, Human Pu: 0.28%, Human NAC: 0.28%, Human VLN: 0.14%, Human STH: 0.14%, Human MN: 0.14%, Human PTR: 0.14%, Human AON: 0.14%	FST, LINC00348, CALCR, RSPO3, KCNJ5, DMRTA2, LHX5-AS1, PGM5, LHX5, FAM9B	713	0.0911475	26904.3	0.723952	0.016928	120	292	301	0	0.42216
370	Cluster370	COVAR	16633	18.716	0.02598	6.2935	0.0014733	Splatter	NEUR	VGLUT2	ADCYAP CCK CHGA CHGB NAMPT NUCB NXPH PENK SCG TAC UBL proSAAS	0	N/A	Midbrain: 98.8%, Pons: 0.5%, Thalamus: 0.5%	Human SC: 76.09%, Human IC: 11.29%, Human PTR: 7.92%, Human PAG: 1.79%, Human PAG-DR: 1.68%, Human PB: 0.30%, Human MG: 0.28%, Human ETH: 0.17%, Human DTg: 0.08%, Human CMN: 0.08%, Human PnEN: 0.06%, Human PnRF: 0.06%, Human MoAN: 0.03%, Human M1C: 0.03%, Human AON: 0.03%, Human Pul: 0.03%, Human MN: 0.03%, Human CbDN: 0.03%, Human SpC: 0.03%	EBF2, TFAP2B, EBF3, EBF1, LHX9, POU4F1, HSPD1P8, LEF1, TFAP2D, LGR5	3622	0.0376469	15025.9	0.625934	0.00328307	773	2238	610	1	0.617891
146	Cluster146	COVAR	16633	17.926	0.02527	6.0707	0.001577	Deep-layer intratelencephalic	NEUR	VGLUT1 VGLUT2	ADCYAP CBLN CCK CHGA CHGB NAMPT NUCB SCG UBL VGF proSAAS	0	N/A	Amygdala: 65.4%, Cerebral cortex: 33.1%, Hypothalamus: 0.8%	Human Pir: 22.23%, Human CEN: 19.81%, Human BL: 17.16%, Human CoA: 13.62%, Human CMN: 7.04%, Human A35-A36: 5.68%, Human BM: 5.09%, Human La: 2.72%, Human FI: 1.61%, Human AON: 1.33%, Human LEC: 1.01%, Human HTHso: 0.80%, Human M1C: 0.74%, Human Cla: 0.34%, Human SI: 0.25%, Human Idg: 0.19%, Human A13: 0.14%, Human A38: 0.11%, Human Pu: 0.09%, Human A25: 0.02%, Human TF: 0.02%, Human A43: 0.02%	CCN4, STPG2-AS1, AC105450.1, LINC00683, ATP10A, SNTG2, UCMA, TMEM244, FGF10, LINC02008	5654	0.0320111	35795	0.781449	0.00301844	1160	2464	1988	42	0.435798
437	Cluster437	COVAR	16633	15.122	0.025563	5.1262	0.0015914	Midbrain-derived inhibitory	NEUR	GABA	CBLN CHGA CHGB IGF NAMPT NPPC NUCB NXPH SCG UBL VGF proSAAS	0	N/A	Thalamus: 85.5%, Midbrain: 13.8%, Pons: 0.5%	Human Pul: 19.65%, Human ETH: 12.51%, Human MD: 11.88%, Human LG: 10.44%, Human SC: 7.43%, Human MD-Re: 5.99%, Human CM-Pf: 4.78%, Human ANC: 4.23%, Human MG: 3.87%, Human LP: 3.82%, Human VLN: 3.79%, Human PTR: 3.01%, Human CM: 2.18%, Human VPL: 1.22%, Human LP-VPL: 1.02%, Human IC: 0.94%, Human PAG-DR: 0.91%, Human PAG: 0.81%, Human SN-RN: 0.37%, Human SN: 0.28%, Human PB: 0.24%, Human DTg: 0.10%, Human BNST: 0.08%, Human HTHma: 0.05%, Human RN: 0.05%, Human VA: 0.05%, Human MN: 0.05%, Human PnRF: 0.05%, Human CbDN: 0.05%, Human PnAN: 0.03%, Human PnEN: 0.03%, Human HTHtub: 0.02%, Human PN: 0.02%, Human STH: 0.02%, Human SpC: 0.02%	AC245123.1, OTX2-AS1, LINC01210, OTX2, AC245187.2, AC246817.2, DMBX1, AL133493.1, GATA3, CASR	6147	0.0478475	20065.6	0.743704	0.00841396	2441	2032	1674	0	0.397104
430	Cluster430	COVAR	16633	15.691	0.025046	5.3903	0.0018041	Medium spiny neuron	NEUR	GABA	CART CCK CHGA CHGB NAMPT NUCB PENK SCG SST UBL VGF proSAAS	0	N/A	Amygdala: 87.9%, Hypothalamus: 6.5%, Thalamus: 3.4%	Human CEN: 41.52%, Human BM: 23.72%, Human BNST: 19.74%, Human HTHpo-HTHso: 6.17%, Human ANC: 2.87%, Human CMN: 1.85%, Human SI: 0.63%, Human La: 0.53%, Human BL: 0.53%, Human CA1: 0.49%, Human VA: 0.49%, Human A35-A36: 0.44%, Human GPe: 0.34%, Human SEP: 0.29%, Human HTHpo: 0.29%, Human NAC: 0.05%, Human M1C: 0.05%	FREM2, IQGAP2, P2RY1, PENK, TRHR, GABRG1, ANKRD34B, TMEM215, LINC01305, FREM2-AS1	2057	0.0292384	33493.3	0.729735	0.0165553	551	335	1170	1	0.568789
248	Cluster248	COVAR	16633	16.992	0.025067	5.8574	0.0018631	MGE interneuron	NEUR	GABA	CCK CHGA CHGB CORT IGF NAMPT NMU NPY NUCB NXPH PNOC SCG SST TAC UBL VGF proSAAS	INT-SST	Sst	Cerebral cortex: 78.8%, Hippocampus: 12.5%, Amygdala: 5.0%	Human V1C: 11.16%, Human M1C: 10.06%, Human MTG: 4.42%, Human CA1R-CA2R-CA3R: 3.23%, Human Idg: 3.16%, Human FI: 3.16%, Human S1C: 3.12%, Human A38: 3.00%, Human Pro: 2.72%, Human TF: 2.60%, Human LEC: 2.49%, Human CA1U-CA2U-CA3U: 2.49%, Human TH-TL: 2.41%, Human A43: 2.37%, Human Ig: 2.21%, Human A44-A45: 1.93%, Human A25: 1.93%, Human A40: 1.85%, Human Pir: 1.81%, Human ACC: 1.74%, Human A1C: 1.74%, Human A23: 1.74%, Human CA1C-CA3C: 1.70%, Human MEC: 1.66%, Human Sub: 1.54%, Human A5-A7: 1.50%, Human Cla: 1.50%, Human CEN: 1.50%, Human BM: 1.34%, Human CA1-2R: 1.30%, Human A46: 1.26%, Human ITG: 1.22%, Human CA1: 1.14%, Human A19: 1.14%, Human A13: 1.14%, Human A35-A36: 1.07%, Human STG: 1.03%, Human AON: 1.03%, Human CMN: 0.95%, Human HTHso: 0.95%, Human V2: 0.75%, Human A29-A30: 0.71%, Human SEP: 0.59%, Human BL: 0.47%, Human A14: 0.47%, Human CA2U-CA3U: 0.43%, Human SI: 0.43%, Human La: 0.39%, Human CoA: 0.32%, Human A32: 0.20%, Human DGU-CA4Upy: 0.20%, Human CA4C-DGC: 0.20%, Human LG: 0.16%, Human DGR-CA4Rpy: 0.16%, Human BNST: 0.08%, Human CA3R: 0.08%, Human HTHpo: 0.08%	HPGD, TAC1, FAM89A, AL450345.2, DCN, ALDH1A3, AC096751.2, CORT, BMP3, LHX6	2535	0.0682847	22094.5	0.705161	0.00585094	708	768	910	149	0.358974
441	Cluster441	COVAR	16633	16.115	0.025377	5.6142	0.0020535	Midbrain-derived inhibitory	NEUR	GABA	CBLN CHGA CHGB IGF NAMPT NPPC NUCB PRL SCG UBL proSAAS	0	N/A	Thalamus: 89.9%, Midbrain: 8.8%, Pons: 0.7%	Human Pul: 15.30%, Human MD: 13.60%, Human ETH: 12.96%, Human ANC: 7.81%, Human MD-Re: 7.74%, Human LP: 7.42%, Human VLN: 6.40%, Human MG: 5.62%, Human CM-Pf: 5.26%, Human LG: 5.06%, Human SC: 2.56%, Human PTR: 2.42%, Human CM: 1.33%, Human IC: 1.09%, Human PAG-DR: 1.01%, Human PAG: 0.95%, Human VPL: 0.79%, Human SN-RN: 0.41%, Human PB: 0.32%, Human SN: 0.31%, Human VA: 0.31%, Human LP-VPL: 0.30%, Human BNST: 0.20%, Human DTg: 0.18%, Human PN: 0.09%, Human HTHma: 0.07%, Human PnEN: 0.07%, Human RN: 0.07%, Human HTHpo-HTHso: 0.06%, Human PnRF: 0.06%, Human HTHma-HTHtub: 0.04%, Human MN: 0.04%, Human STH: 0.04%, Human CbDN: 0.03%, Human HTHso-HTHtub: 0.02%, Human HTHtub: 0.01%, Human GPe: 0.01%, Human CMN: 0.01%, Human PnAN: 0.00%, Human BM: 0.00%, Human MoSR: 0.00%, Human IO: 0.00%	DMBX1, OTX2-AS1, AC008163.1, AL161757.4, OTX2, TSPAN12, AL137100.3, LINC01210, CASR, MYO3B	22931	0.0253975	20891.9	0.696175	0.00880884	8118	7876	6937	0	0.354019
221	Cluster221	COVAR	16633	12.903	0.023829	4.4965	0.002059	Medium spiny neuron	NEUR	GABA	CHGA CHGB NAMPT NUCB PENK SCG TAC UBL VGF proSAAS	MSN-D2	N/A	Basal forebrain: 78.8%, Amygdala: 9.0%, Cerebral cortex: 6.5%	Human SI: 19.80%, Human Pu: 16.37%, Human NAC: 15.56%, Human CaB: 12.06%, Human GPe: 11.75%, Human AON: 6.42%, Human BNST: 6.30%, Human HTHpo: 3.03%, Human SEP: 1.83%, Human CMN: 1.48%, Human VA: 1.32%, Human Cla: 1.13%, Human CEN: 1.13%, Human HTHso: 0.74%, Human CA4C-DGC: 0.27%, Human GPi: 0.27%, Human HTHpo-HTHso: 0.12%, Human DGR-CA4Rpy: 0.12%, Human ANC: 0.08%, Human Pir: 0.08%, Human La: 0.04%, Human PTR: 0.04%, Human BM: 0.04%, Human CbDN: 0.04%	AC048352.1, GPR6, LINC01305, DRD2, AC005482.1, RDH10, SIX3, LOXHD1, AC023905.1, AL392086.1	2571	0.036792	31331.3	0.720243	0.00594674	699	825	1047	0	0.407235
92	Cluster92	COVAR	16633	15.331	0.024369	5.3576	0.0021115	Deep-layer near-projecting	NEUR	VGLUT1	CCK CHGA CHGB GRP NAMPT NUCB NXPH UBL UCN VGF proSAAS	0	L5/6 NP	Cerebral cortex: 94.7%, Hippocampus: 2.5%, Basal forebrain: 2.2%	Human MTG: 12.13%, Human Ig: 8.64%, Human A1C: 6.89%, Human TF: 5.71%, Human Idg: 5.62%, Human A40: 5.57%, Human TH-TL: 5.10%, Human M1C: 4.91%, Human A43: 4.91%, Human V2: 4.77%, Human STG: 4.62%, Human A5-A7: 4.34%, Human A19: 3.87%, Human S1C: 3.73%, Human ITG: 3.26%, Human V1C: 3.26%, Human Pro: 2.88%, Human A38: 2.22%, Human Cla: 2.17%, Human Sub: 1.56%, Human CA1R-CA2R-CA3R: 0.76%, Human A35-A36: 0.71%, Human BM: 0.66%, Human A13: 0.33%, Human FI: 0.33%, Human A23: 0.33%, Human A44-A45: 0.28%, Human LEC: 0.14%, Human CA1U-CA2U-CA3U: 0.14%, Human Pir: 0.09%, Human A29-A30: 0.05%, Human HTHma-HTHtub: 0.05%	CD200R1L, ERG, IFNG-AS1, NPSR1-AS1, BARX2, LINC02042, AC009081.2, AC129807.1, CD200R1L-AS1, CCDC80	2119	0.022688	22297.9	0.717178	0.0043546	587	718	724	90	0.341671
213	Cluster213	COVAR	16633	13.715	0.02395	4.8865	0.002506	Medium spiny neuron	NEUR	GABA	CBLN CHGB NAMPT NUCB PENK SCG UBL UCN VGF proSAAS	MSN-D2	N/A	Basal forebrain: 75.5%, Cerebral cortex: 12.2%, Amygdala: 9.4%	Human SI: 30.93%, Human NAC: 26.62%, Human GPe: 14.36%, Human AON: 12.10%, Human BNST: 9.39%, Human SEP: 3.58%, Human HTHpo: 2.59%, Human HTHso: 0.21%, Human A25: 0.13%, Human Pu: 0.04%, Human HTHpo-HTHso: 0.03%, Human Pir: 0.01%, Human ANC: 0.01%, Human Cla: 0.01%, Human VA: 0.01%	PENK, AC008786.1, GPR6, DRD3, DRD2, P2RY1, SCIN, AC092604.1, ENTHD1, AL020994.2	13450	0.0250547	24934.5	0.736915	0.00437492	3803	5110	4537	0	0.379926
307	Cluster307	COVAR	16633	11.697	0.023658	4.1698	0.0025174	Cerebellar inhibitory	NEUR	GABA	CHGB NAMPT NUCB NXPH UBL VGF proSAAS	CB-MolLayerInt2	N/A	Cerebellum: 70.3%, Medulla: 12.1%, Pons: 11.7%	Human CBV: 58.87%, Human CBL: 10.03%, Human PnEN: 5.66%, Human MoAN: 4.80%, Human IC: 4.57%, Human MoSR: 3.77%, Human IO: 3.11%, Human PnAN: 2.85%, Human CbDN: 1.36%, Human PB: 1.23%, Human DTg: 0.99%, Human SpC: 0.86%, Human PnRF: 0.79%, Human MoRF-MoEN: 0.36%, Human MN: 0.20%, Human PN: 0.17%, Human PAG-DR: 0.07%, Human PTR: 0.07%, Human MD: 0.03%, Human SN: 0.03%, Human V2: 0.03%, Human BNST: 0.03%, Human GPe: 0.03%, Human HTHma: 0.03%, Human SC: 0.03%	SCGN, TFAP2B, LINC00492, TFAP2A, TPTE2P4, CLCNKA, LIPG, LRRC38, LINC02552, LBX1-AS1	3020	0.0716502	11223.7	0.68343	0.0113181	1353	1178	489	0	0.448013
255	Cluster255	COVAR	16633	15.564	0.024057	5.5662	0.0025897	MGE interneuron	NEUR	GABA	CBLN CCK CHGA CHGB CORT IGF NAMPT NPPC NUCB NXPH PNOC SCG TAC UBL VGF proSAAS	0	Pvalb	Cerebral cortex: 67.2%, Amygdala: 13.0%, Hippocampus: 12.1%	Human M1C: 5.57%, Human CEN: 4.97%, Human MTG: 4.25%, Human Sub: 4.01%, Human FI: 3.92%, Human Cla: 3.89%, Human LEC: 3.56%, Human CA1U-CA2U-CA3U: 3.44%, Human MEC: 3.02%, Human A25: 3.02%, Human AON: 2.75%, Human Idg: 2.72%, Human ACC: 2.60%, Human CMN: 2.48%, Human A38: 2.39%, Human TF: 2.33%, Human La: 2.30%, Human S1C: 2.30%, Human Pir: 2.21%, Human A29-A30: 2.16%, Human TH-TL: 2.13%, Human A43: 2.04%, Human ITG: 1.98%, Human A23: 1.86%, Human SEP: 1.68%, Human CA1: 1.65%, Human A13: 1.62%, Human A46: 1.56%, Human STG: 1.53%, Human A1C: 1.53%, Human A44-A45: 1.53%, Human A40: 1.50%, Human CA1R-CA2R-CA3R: 1.35%, Human BL: 1.32%, Human Ig: 1.29%, Human A5-A7: 1.05%, Human BM: 0.99%, Human Pro: 0.93%, Human HTHso: 0.87%, Human CA1C-CA3C: 0.81%, Human A35-A36: 0.81%, Human CoA: 0.78%, Human A19: 0.72%, Human V2: 0.72%, Human V1C: 0.69%, Human SI: 0.66%, Human A14: 0.60%, Human CA1-2R: 0.48%, Human A32: 0.36%, Human Pu: 0.27%, Human BNST: 0.21%, Human CA4C-DGC: 0.15%, Human SC: 0.09%, Human CA2U-CA3U: 0.09%, Human CA3R: 0.09%, Human NAC: 0.06%, Human HTHpo: 0.03%, Human MN: 0.03%, Human HTHso-HTHtub: 0.03%, Human DGR-CA4: 0.03%, Human GPe: 0.03%	AC046195.2, WNT16, GLP1R, HGF, AL138899.1, MYBPC1, TRDN, LINC01885, AC046195.1, AC006364.1	3341	0.0339273	19759.4	0.70735	0.00685023	1074	1445	718	104	0.432505
428	Cluster428	COVAR	16633	18.354	0.023617	6.6008	0.0027161	Splatter	NEUR	GABA	CBLN CCK CHGA CHGB NAMPT NUCB NXPH PNOC SCG UBL VGF proSAAS	0	N/A	Basal forebrain: 59.7%, Amygdala: 16.1%, Hypothalamus: 13.8%	Human SEP: 55.09%, Human BNST: 12.38%, Human ANC: 5.72%, Human HTHpo: 5.59%, Human HTHpo-HTHso: 5.19%, Human SI: 2.92%, Human Pir: 2.51%, Human CMN: 2.17%, Human HTHso-HTHtub: 2.14%, Human AON: 1.51%, Human NAC: 1.29%, Human CoA: 1.01%, Human HTHso: 0.72%, Human CaB: 0.44%, Human CEN: 0.44%, Human M1C: 0.19%, Human A25: 0.09%, Human DGR-CA4: 0.06%, Human CA3R: 0.06%, Human HTHtub: 0.06%, Human BL: 0.06%, Human HTHma-HTHtub: 0.06%, Human CA1U-CA2U-CA3U: 0.06%, Human CA1R-CA2R-CA3R: 0.03%, Human Pul: 0.03%, Human CA4C-DGC: 0.03%, Human ACC: 0.03%, Human PnRF: 0.03%, Human A35-A36: 0.03%, Human BM: 0.03%	FREM2, AC092958.2, SCGN, AC092957.1, ZIC2, LHX8, PRDM12, PRDM16, ZIC5, TTR	3182	0.0708911	19098.8	0.718551	0.0120556	328	1737	1111	6	0.545883
404	Cluster404	COVAR	16633	20.523	0.023928	7.4	0.0027774	Miscellaneous	NEUR	VGLUT1	CBLN CCK CHGA CHGB IGF NAMPT NUCB NXPH SCG SST TAC VGF proSAAS	0	N/A	Cerebral cortex: 94.4%, Amygdala: 2.5%, Basal forebrain: 1.2%	Human A14: 59.95%, Human M1C: 11.21%, Human A43: 3.21%, Human A46: 1.88%, Human MEC: 1.57%, Human A35-A36: 1.49%, Human A38: 1.49%, Human A44-A45: 1.41%, Human MTG: 1.41%, Human ITG: 1.25%, Human BM: 1.18%, Human V1C: 1.10%, Human A25: 0.86%, Human FI: 0.86%, Human Ig: 0.78%, Human A32: 0.78%, Human Idg: 0.55%, Human CA1U-CA2U-CA3U: 0.55%, Human SI: 0.55%, Human V2: 0.55%, Human CEN: 0.47%, Human A13: 0.47%, Human Cla: 0.39%, Human CMN: 0.39%, Human TH-TL: 0.39%, Human ACC: 0.39%, Human A5-A7: 0.39%, Human A29-A30: 0.39%, Human Pro: 0.31%, Human TF: 0.31%, Human BL: 0.24%, Human A23: 0.24%, Human AON: 0.24%, Human HTHso: 0.24%, Human PAG-DR: 0.24%, Human Sub: 0.24%, Human Pir: 0.24%, Human SEP: 0.24%, Human A19: 0.16%, Human STG: 0.16%, Human LEC: 0.16%, Human A40: 0.16%, Human S1C: 0.08%, Human ANC: 0.08%, Human CA1-2R: 0.08%, Human CA1C-CA3C: 0.08%, Human HTHso-HTHtub: 0.08%, Human SC: 0.08%, Human CoA: 0.08%, Human CA1R-CA2R-CA3R: 0.08%, Human BNST: 0.08%, Human CA2U-CA3U: 0.08%, Human La: 0.08%, Human ETH: 0.08%	AC016687.2, AC021134.1, LINC02378, LINC02263, LINC01915, CXCL14, AL033539.2, AC004862.1, AC073578.2, LINC02306	1276	0.0660253	11870.4	0.721757	0.00524338	132	86	1006	52	0.788401
263	Cluster263	COVAR	16633	16.426	0.023591	5.9414	0.0028534	MGE interneuron	NEUR	GABA	CCK CHGA CHGB IGF NAMPT NPPC NUCB NXPH PNOC TAC UBL proSAAS	0	Pvalb	Cerebral cortex: 98.5%, Basal forebrain: 0.6%, Hippocampus: 0.4%	Human M1C: 18.55%, Human A29-A30: 10.60%, Human V1C: 9.32%, Human S1C: 6.13%, Human A1C: 5.78%, Human Ig: 3.81%, Human A43: 3.57%, Human V2: 3.52%, Human MTG: 3.22%, Human STG: 3.22%, Human A44-A45: 3.20%, Human A23: 3.16%, Human A5-A7: 3.02%, Human A40: 2.85%, Human A13: 2.66%, Human Pro: 2.55%, Human A32: 2.41%, Human A46: 2.16%, Human A19: 2.03%, Human TF: 1.59%, Human ITG: 1.09%, Human TH-TL: 0.79%, Human Cla: 0.59%, Human A25: 0.59%, Human A38: 0.56%, Human FI: 0.46%, Human Idg: 0.44%, Human Sub: 0.33%, Human Pir: 0.32%, Human ACC: 0.32%, Human AON: 0.23%, Human BM: 0.20%, Human A14: 0.14%, Human MEC: 0.11%, Human A35-A36: 0.08%, Human LEC: 0.06%, Human LG: 0.05%, Human La: 0.05%, Human Pul: 0.05%, Human SC: 0.03%, Human CA1U-CA2U-CA3U: 0.03%, Human MD: 0.03%, Human LP: 0.03%, Human HTHso-HTHtub: 0.02%, Human CA2U-CA3U: 0.02%, Human PAG-DR: 0.02%, Human ETH: 0.02%, Human ANC: 0.02%	LRRC38, OSTN, SULF1, TCIM, PVALB, ADAMTS17, RNF144B, AC118942.1, PRDM1, AL096865.1	6587	0.0117588	17773.2	0.690364	0.00656326	2114	1940	2075	458	0.320935
278	Cluster278	COVAR	16633	16.449	0.023982	5.9591	0.0028907	CGE interneuron	NEUR	GABA VGLUT3	CCK CHGA CHGB CRH IGF NAMPT NPW NUCB NXPH PNOC SCG SST UBL proSAAS	0	Pax6	Cerebral cortex: 78.0%, Amygdala: 10.4%, Hippocampus: 8.1%	Human MEC: 5.95%, Human LEC: 4.77%, Human M1C: 4.65%, Human MTG: 4.57%, Human A38: 3.89%, Human A32: 3.57%, Human Pir: 3.50%, Human Idg: 3.39%, Human CA1U-CA2U-CA3U: 2.73%, Human A29-A30: 2.72%, Human ITG: 2.62%, Human A44-A45: 2.48%, Human A40: 2.44%, Human TH-TL: 2.44%, Human CMN: 2.34%, Human A13: 2.29%, Human A25: 2.26%, Human FI: 2.19%, Human La: 2.16%, Human A43: 2.06%, Human A35-A36: 2.05%, Human A23: 2.03%, Human BL: 1.95%, Human A46: 1.92%, Human S1C: 1.85%, Human CEN: 1.71%, Human STG: 1.70%, Human ACC: 1.62%, Human Ig: 1.57%, Human BM: 1.50%, Human Sub: 1.44%, Human A1C: 1.44%, Human TF: 1.38%, Human A19: 1.24%, Human CA1C-CA3C: 1.17%, Human A5-A7: 1.17%, Human AON: 1.16%, Human Cla: 1.03%, Human Pro: 1.02%, Human HTHso: 0.92%, Human V2: 0.91%, Human V1C: 0.64%, Human CA1R-CA2R-CA3R: 0.61%, Human CA1-2R: 0.59%, Human CoA: 0.57%, Human A14: 0.54%, Human CA4C-DGC: 0.42%, Human SEP: 0.42%, Human DGU-CA4Upy: 0.32%, Human DGR-CA4Rpy: 0.26%, Human SI: 0.25%, Human CA1: 0.22%, Human CA2U-CA3U: 0.20%, Human HTHtub: 0.18%, Human CA3R: 0.13%, Human BNST: 0.11%, Human SC: 0.10%, Human CaB: 0.10%, Human MG: 0.07%, Human LG: 0.07%, Human Pul: 0.06%, Human GPe: 0.06%, Human HTHso-HTHtub: 0.04%, Human VA: 0.04%, Human PAG-DR: 0.04%, Human Pu: 0.03%, Human DGR-CA4: 0.03%, Human MN: 0.03%, Human ANC: 0.01%, Human MD: 0.01%, Human HTHpo: 0.01%, Human HTHpo-HTHso: 0.01%, Human MoAN: 0.01%, Human HTHma: 0.01%, Human NAC: 0.01%, Human IO: 0.01%	SP8, CXCL14, DDR2, AC006305.1, AC005064.1, RELN, ABCB5, GRPR, AC092819.3, NDNF	7177	0.0402136	15390.4	0.655601	0.0119465	2298	2635	2168	76	0.367145
245	Cluster245	COVAR	16633	16.726	0.023886	6.0666	0.0029197	MGE interneuron	NEUR	GABA	CBLN CCK CHGA CHGB CORT IGF NAMPT NPY NUCB NXPH PNOC SCG SST TAC UBL VGF proSAAS	INT-SST INT-SST-CHODL	N/A	Amygdala: 50.6%, Cerebral cortex: 31.0%, Hippocampus: 15.3%	Human CMN: 23.75%, Human BL: 9.20%, Human BM: 7.60%, Human Pir: 7.34%, Human A35-A36: 6.83%, Human CEN: 5.81%, Human CA1U-CA2U-CA3U: 5.56%, Human LEC: 4.21%, Human La: 2.75%, Human MEC: 2.36%, Human CA1C-CA3C: 2.30%, Human CA1: 2.17%, Human CA1R-CA2R-CA3R: 1.60%, Human A38: 1.40%, Human Idg: 1.28%, Human ACC: 1.28%, Human FI: 1.02%, Human Sub: 0.89%, Human Cla: 0.89%, Human CoA: 0.89%, Human CA1-2R: 0.77%, Human A25: 0.77%, Human CA3R: 0.70%, Human MTG: 0.64%, Human ANC: 0.64%, Human BNST: 0.64%, Human CA2U-CA3U: 0.57%, Human TH-TL: 0.57%, Human HTHso: 0.51%, Human A43: 0.51%, Human DGU-CA4Upy: 0.45%, Human HTHpo-HTHso: 0.38%, Human Ig: 0.38%, Human ITG: 0.32%, Human SI: 0.32%, Human AON: 0.32%, Human M1C: 0.32%, Human A13: 0.26%, Human TF: 0.26%, Human CA4C-DGC: 0.19%, Human A40: 0.19%, Human A46: 0.13%, Human A32: 0.13%, Human A44-A45: 0.13%, Human SEP: 0.13%, Human A19: 0.13%, Human A29-A30: 0.06%, Human NAC: 0.06%, Human SN: 0.06%, Human V1C: 0.06%, Human HTHtub: 0.06%, Human A14: 0.06%, Human A5-A7: 0.06%, Human DGR-CA4Rpy: 0.06%	NPY, LINC02397, ELFN1, SST, MCUB, AC022905.1, STK32B, TNFSF15, AC105411.1, AC113347.4	1566	0.0415673	20820.8	0.745627	0.00774386	542	449	571	4	0.364623
287	Cluster287	COVAR	16633	14.511	0.023697	5.2931	0.0030612	CGE interneuron	NEUR	GABA	CBLN CCK CHGA CHGB CORT CRH IGF NAMPT NUCB NXPH SCG SST UBL proSAAS	INT-LAMP5	Lamp5	Cerebral cortex: 53.6%, Amygdala: 17.5%, Hippocampus: 15.0%	Human M1C: 6.20%, Human MEC: 5.77%, Human BL: 4.07%, Human MTG: 3.84%, Human CEN: 3.82%, Human CMN: 3.37%, Human LG: 3.35%, Human La: 3.34%, Human CA1U-CA2U-CA3U: 2.94%, Human Pir: 2.91%, Human CA4C-DGC: 2.79%, Human CA1C-CA3C: 2.47%, Human LEC: 2.32%, Human BM: 2.06%, Human A29-A30: 1.91%, Human Cla: 1.83%, Human A44-A45: 1.76%, Human A35-A36: 1.72%, Human A40: 1.63%, Human SEP: 1.61%, Human S1C: 1.45%, Human A23: 1.44%, Human A32: 1.43%, Human Idg: 1.39%, Human A43: 1.39%, Human Pul: 1.39%, Human A38: 1.38%, Human A46: 1.34%, Human CA1R-CA2R-CA3R: 1.34%, Human ITG: 1.34%, Human Ig: 1.32%, Human A5-A7: 1.29%, Human A1C: 1.23%, Human CA1-2R: 1.22%, Human DGU-CA4Upy: 1.17%, Human FI: 1.15%, Human TH-TL: 1.14%, Human STG: 1.10%, Human MG: 1.09%, Human A19: 1.01%, Human Sub: 0.96%, Human TF: 0.96%, Human V2: 0.96%, Human A13: 0.93%, Human DGR-CA4Rpy: 0.80%, Human ACC: 0.76%, Human A25: 0.70%, Human Pro: 0.61%, Human ANC: 0.56%, Human V1C: 0.55%, Human CA3R: 0.50%, Human AON: 0.44%, Human BNST: 0.42%, Human CoA: 0.41%, Human HTHso: 0.40%, Human SI: 0.39%, Human SN: 0.38%, Human SC: 0.33%, Human HTHtub: 0.32%, Human CA2U-CA3U: 0.30%, Human LP: 0.29%, Human CA1: 0.28%, Human Pu: 0.23%, Human DGR-CA4: 0.22%, Human A14: 0.20%, Human ETH: 0.17%, Human HTHpo: 0.15%, Human HTHso-HTHtub: 0.13%, Human PTR: 0.13%, Human VLN: 0.13%, Human VPL: 0.12%, Human VA: 0.10%, Human MD: 0.09%, Human HTHpo-HTHso: 0.09%, Human CaB: 0.09%, Human GPe: 0.09%, Human NAC: 0.06%, Human HTHma: 0.04%, Human STH: 0.04%, Human IC: 0.04%, Human PAG-DR: 0.04%, Human MN: 0.03%, Human SN-RN: 0.03%, Human GPi: 0.03%, Human CM-Pf: 0.02%, Human MoSR: 0.02%, Human LP-VPL: 0.02%, Human MD-Re: 0.02%, Human PnEN: 0.02%, Human HTHma-HTHtub: 0.02%, Human PB: 0.02%, Human PAG: 0.01%, Human PN: 0.01%, Human IO: 0.01%, Human MoRF-MoEN: 0.01%, Human DTg: 0.01%	MYH11, LINC00298, HAPLN1, AC092819.3, AC137770.1, EYA4, KIT, TRPC3, AC132803.1, RELN	18571	0.0176169	14697.9	0.689203	0.00885323	6239	5996	5950	386	0.335954
254	Cluster254	COVAR	16633	13.599	0.025457	5.0021	0.0032812	MGE interneuron	NEUR	GABA VGLUT3	CBLN CCK CHGA CHGB CORT IGF NAMPT NMU NUCB NXPH PNOC SCG SST TAC UBL VGF proSAAS	INT-SST	Sst	Cerebral cortex: 77.9%, Hippocampus: 13.0%, Amygdala: 4.5%	Human M1C: 8.29%, Human MTG: 6.22%, Human MEC: 4.62%, Human Sub: 3.33%, Human FI: 3.26%, Human A29-A30: 3.22%, Human S1C: 3.20%, Human CA1U-CA2U-CA3U: 2.90%, Human A25: 2.90%, Human A23: 2.81%, Human Cla: 2.65%, Human A44-A45: 2.56%, Human A43: 2.51%, Human A38: 2.45%, Human ACC: 2.32%, Human A46: 2.25%, Human CA1R-CA2R-CA3R: 2.22%, Human A13: 2.19%, Human TF: 2.19%, Human TH-TL: 2.19%, Human A40: 2.16%, Human CA1C-CA3C: 2.04%, Human A1C: 1.99%, Human Ig: 1.98%, Human Pro: 1.95%, Human Idg: 1.92%, Human CEN: 1.87%, Human STG: 1.78%, Human LEC: 1.76%, Human ITG: 1.64%, Human A19: 1.46%, Human A5-A7: 1.42%, Human V2: 1.37%, Human V1C: 1.23%, Human Pir: 1.21%, Human AON: 1.05%, Human SEP: 0.89%, Human La: 0.72%, Human BM: 0.70%, Human A14: 0.70%, Human CMN: 0.64%, Human CA1: 0.61%, Human CA4C-DGC: 0.60%, Human CA1-2R: 0.57%, Human A32: 0.57%, Human A35-A36: 0.54%, Human CA2U-CA3U: 0.37%, Human BL: 0.29%, Human HTHso: 0.29%, Human SI: 0.28%, Human DGU-CA4Upy: 0.28%, Human CoA: 0.19%, Human Pu: 0.17%, Human SC: 0.11%, Human BNST: 0.08%, Human DGR-CA4Rpy: 0.07%, Human CA3R: 0.05%, Human CaB: 0.03%, Human ANC: 0.03%, Human NAC: 0.01%, Human MN: 0.01%, Human CM-Pf: 0.01%, Human HTHso-HTHtub: 0.01%, Human SN: 0.01%, Human GPe: 0.01%, Human HTHpo: 0.01%, Human ETH: 0.01%	LINC01035, KLHL14, AL450345.2, ITGA1, PAWR, FBN2, AL590608.1, AC022133.2, SLC17A8, SST	7539	0.035768	18546.8	0.693047	0.00702858	2257	2857	2111	314	0.378963
436	Cluster436	COVAR	16633	13.693	0.023281	5.0438	0.0033189	Midbrain-derived inhibitory	NEUR	GABA	CBLN CHGA CHGB IGF NAMPT NPPC NUCB NXPH SCG UBL VGF proSAAS	0	N/A	Thalamus: 82.2%, Midbrain: 17.5%, Hypothalamus: 0.1%	Human LG: 28.29%, Human Pul: 26.34%, Human SC: 7.48%, Human LP: 5.59%, Human PTR: 5.53%, Human MG: 3.78%, Human ETH: 2.96%, Human MD: 2.80%, Human CM-Pf: 2.58%, Human VLN: 2.38%, Human MD-Re: 2.35%, Human ANC: 1.91%, Human CM: 1.41%, Human IC: 1.18%, Human SN-RN: 1.07%, Human LP-VPL: 1.05%, Human PAG-DR: 0.78%, Human PAG: 0.76%, Human VPL: 0.71%, Human SN: 0.58%, Human RN: 0.12%, Human MN: 0.05%, Human DTg: 0.04%, Human PB: 0.04%, Human HTHma-HTHtub: 0.04%, Human GPi: 0.03%, Human VA: 0.03%, Human PnRF: 0.01%, Human HTHma: 0.01%, Human STH: 0.01%, Human PN: 0.01%, Human GPe: 0.01%, Human HTHpo-HTHso: 0.01%, Human SpC: 0.01%, Human DGR-CA4Rpy: 0.01%, Human HTHso-HTHtub: 0.01%, Human HTHtub: 0.01%, Human PnAN: 0.01%, Human CbDN: 0.01%, Human BNST: 0.01%	HMCN1, LINC01210, OTX2, SOX14, DMBX1, AC246817.2, OTX2-AS1, AC245123.1, AL133493.1, AC007159.1	13890	0.0333128	17030.4	0.704975	0.0107157	5911	4422	3557	0	0.425558
305	Cluster305	COVAR	16633	8.9429	0.02264	3.308	0.0034352	Cerebellar inhibitory	NEUR	GABA	CHGB NAMPT NPPC NUCB NXPH UBL proSAAS	CB-MolLayerInt1 CB-MolLayerInt2	N/A	Cerebellum: 88.0%, Pons: 4.7%, Midbrain: 3.7%	Human CBV: 79.06%, Human CBL: 7.85%, Human IC: 3.66%, Human PnEN: 2.62%, Human MoSR: 2.09%, Human CbDN: 1.05%, Human PnAN: 1.05%, Human PnRF: 0.52%, Human SI: 0.52%, Human IO: 0.52%, Human SpC: 0.52%, Human DTg: 0.52%	SCGN, TFAP2B, LIPG, LRRC38, LBX1-AS1, BHLHE22, LINC02058, LHX1, LMCD1, EN2	191	0.0638859	10286.4	0.691282	0.00582294	62	103	26	0	0.539267
42	Cluster42	COVAR	16633	8.8624	0.022059	3.28	0.0034513	Committed oligodendrocyte precursor	OLIGO	0	0	0	N/A	Thalamus: 92.7%, Midbrain: 2.3%, Pons: 1.5%	Human VLN: 69.83%, Human ANC: 6.15%, Human LG: 4.96%, Human CM-Pf: 4.36%, Human Pul: 2.31%, Human LP: 2.22%, Human IC: 0.94%, Human CM: 0.60%, Human HTHtub: 0.60%, Human PnEN: 0.60%, Human SC: 0.60%, Human MD-Re: 0.60%, Human LP-VPL: 0.51%, Human MoSR: 0.51%, Human VPL: 0.43%, Human GPe: 0.43%, Human SN: 0.34%, Human PB: 0.26%, Human STH: 0.26%, Human DTg: 0.26%, Human HTHma-HTHtub: 0.26%, Human PnRF: 0.26%, Human MD: 0.26%, Human IO: 0.26%, Human VA: 0.17%, Human MEC: 0.17%, Human PAG-DR: 0.17%, Human PAG: 0.17%, Human La: 0.09%, Human CbDN: 0.09%, Human ETH: 0.09%, Human A23: 0.09%, Human A29-A30: 0.09%, Human CEN: 0.09%, Human CA1-2R: 0.09%, Human CA3R: 0.09%, Human BL: 0.09%, Human HTHso: 0.09%, Human SN-RN: 0.09%, Human MoRF-MoEN: 0.09%, Human S1C: 0.09%, Human PN: 0.09%, Human SEP: 0.09%, Human MoAN: 0.09%, Human MTG: 0.09%, Human SpC: 0.09%	CNDP1, LINC01608, GREM1, OPALIN, FA2H, AC110285.1, MYRF, CD22, LINC01792, LINC00906	1170	0.0291523	3293.62	0.704598	0.0156394	158	79	933	0	0.797436
444	Cluster444	COVAR	16633	11.815	0.023083	4.3856	0.0035328	Midbrain-derived inhibitory	NEUR	GABA	CBLN CHGA CHGB IGF NAMPT NPPC NUCB NXPH PRL SCG UBL VGF proSAAS	0	N/A	Thalamus: 83.2%, Midbrain: 14.0%, Pons: 1.9%	Human LG: 57.23%, Human Pul: 4.66%, Human MD: 4.23%, Human SC: 4.08%, Human ETH: 3.31%, Human MD-Re: 2.66%, Human PTR: 2.63%, Human VLN: 2.63%, Human MG: 2.61%, Human PAG-DR: 2.31%, Human PAG: 2.05%, Human ANC: 1.95%, Human IC: 1.55%, Human CM-Pf: 1.10%, Human CM: 1.08%, Human LP: 0.98%, Human SN-RN: 0.83%, Human PB: 0.75%, Human SN: 0.40%, Human PnEN: 0.40%, Human LP-VPL: 0.30%, Human DTg: 0.30%, Human VPL: 0.30%, Human PN: 0.25%, Human PnRF: 0.18%, Human VA: 0.18%, Human RN: 0.18%, Human HTHpo-HTHso: 0.18%, Human BNST: 0.18%, Human HTHma: 0.13%, Human HTHso-HTHtub: 0.08%, Human PnAN: 0.05%, Human CbDN: 0.05%, Human MoRF-MoEN: 0.05%, Human HTHtub: 0.05%, Human STH: 0.03%, Human GPi: 0.03%, Human M1C: 0.03%, Human MN: 0.03%, Human SI: 0.03%	OTX2-AS1, DMBX1, OTX2, CASR, NPPC, AL137100.3, AL161757.4, AL133493.1, LINC01210, LINC02253	3991	0.0323029	12854	0.666847	0.0173366	1432	1171	1387	1	0.358807
218	Cluster218	COVAR	16633	14.422	0.022839	5.3682	0.0036129	Medium spiny neuron	NEUR	0	CART CCK CHGA CHGB NAMPT NUCB SCG TAC UBL proSAAS	0	N/A	Basal forebrain: 50.9%, Amygdala: 22.3%, Hypothalamus: 18.5%	Human SI: 38.05%, Human BNST: 19.55%, Human HTHpo: 16.22%, Human AON: 6.82%, Human NAC: 6.14%, Human GPe: 5.81%, Human HTHpo-HTHso: 1.97%, Human CEN: 1.49%, Human CMN: 1.13%, Human VA: 0.70%, Human ANC: 0.49%, Human Pu: 0.39%, Human HTHso: 0.33%, Human SEP: 0.21%, Human Cla: 0.13%, Human GPi: 0.12%, Human Pir: 0.10%, Human La: 0.09%, Human CaB: 0.06%, Human A25: 0.04%, Human BM: 0.04%, Human LP: 0.01%, Human CoA: 0.01%, Human BL: 0.01%, Human CA1: 0.01%, Human SN: 0.01%, Human FI: 0.01%, Human A35-A36: 0.01%	AC093515.1, AC079052.1, AC022433.1, ISL1, AC010478.1, DRD3, RXFP2, GDNF-AS1, AC006972.1, COL1A1	6712	0.0367818	20701.1	0.752477	0.0111932	1583	1716	3413	0	0.508492
439	Cluster439	COVAR	16633	12.478	0.02253	4.6595	0.0037087	Midbrain-derived inhibitory	NEUR	GABA	CBLN CHGA CHGB IGF NAMPT NPPC NUCB NXPH SCG UBL proSAAS	0	N/A	Midbrain: 52.8%, Thalamus: 31.3%, Pons: 10.7%	Human SC: 11.18%, Human PAG: 10.28%, Human PTR: 9.36%, Human PAG-DR: 7.55%, Human ETH: 6.58%, Human MG: 6.51%, Human IC: 5.49%, Human SN-RN: 4.85%, Human PB: 4.74%, Human CM-Pf: 3.78%, Human SN: 3.28%, Human Pul: 3.15%, Human DTg: 2.96%, Human CM: 2.69%, Human LG: 2.16%, Human VLN: 1.92%, Human PnEN: 1.61%, Human HTHma: 1.55%, Human MD-Re: 1.24%, Human PnRF: 1.06%, Human HTHma-HTHtub: 1.02%, Human MD: 0.97%, Human RN: 0.79%, Human MN: 0.72%, Human HTHpo-HTHso: 0.66%, Human ANC: 0.62%, Human STH: 0.48%, Human LP: 0.45%, Human LP-VPL: 0.41%, Human HTHtub: 0.28%, Human HTHso-HTHtub: 0.25%, Human VPL: 0.25%, Human PN: 0.20%, Human BNST: 0.16%, Human HTHpo: 0.12%, Human SI: 0.11%, Human PnAN: 0.09%, Human VA: 0.08%, Human CEN: 0.07%, Human IO: 0.06%, Human CbDN: 0.04%, Human GPe: 0.04%, Human MoSR: 0.04%, Human GPi: 0.03%, Human MoAN: 0.02%, Human SEP: 0.01%, Human MoRF-MoEN: 0.01%, Human CMN: 0.01%, Human BL: 0.01%, Human La: 0.01%, Human BM: 0.01%, Human M1C: 0.00%	DMBX1, OTX2-AS1, OTX2, LINC01210, GATA3, AC008163.1, AL161757.4, LINC02055, SOX14, PRSS12	21004	0.0382803	11376.7	0.689569	0.010125	8408	6905	5690	1	0.400305
310	Cluster310	COVAR	16633	9.1908	0.022804	3.4613	0.003966	Upper rhombic lip	NEUR	VGLUT1	AGT CBLN CHGB NUCB UBL proSAAS	CB-GRAN	N/A	Cerebellum: 52.4%, Pons: 26.2%, Medulla: 15.1%	Human CBV: 34.78%, Human PnAN: 19.72%, Human CbDN: 13.14%, Human IO: 8.13%, Human IC: 4.99%, Human CBL: 4.51%, Human MoAN: 4.08%, Human PnEN: 2.30%, Human PB: 2.21%, Human MoRF-MoEN: 1.69%, Human PnRF: 1.26%, Human MoSR: 1.18%, Human DTg: 0.42%, Human PN: 0.29%, Human M1C: 0.25%, Human SpC: 0.25%, Human PAG-DR: 0.23%, Human MN: 0.15%, Human PTR: 0.10%, Human SC: 0.07%, Human MG: 0.04%, Human GPe: 0.03%, Human LG: 0.03%, Human PAG: 0.02%, Human HTHma: 0.02%, Human SN-RN: 0.01%, Human ETH: 0.01%, Human ANC: 0.01%, Human CM-Pf: 0.01%, Human TH-TL: 0.01%, Human CA1C-CA3C: 0.01%, Human Pul: 0.01%, Human CMN: 0.01%, Human LEC: 0.01%, Human MD: 0.01%, Human SN: 0.01%, Human HTHpo-HTHso: 0.00%, Human BL: 0.00%, Human SEP: 0.00%, Human VLN: 0.00%, Human CA4C-DGC: 0.00%, Human CA1R-CA2R-CA3R: 0.00%	CBLN3, AC092957.1, CRTAM, AC021698.1, LINC01036, AC073225.1, LINC01798, SLC22A31, AC044798.3, AC020659.1	33405	0.0596357	4860.39	0.669597	0.00878435	11073	12928	9319	85	0.387008
236	Cluster236	COVAR	16633	15.476	0.023211	5.8479	0.0040731	MGE interneuron	NEUR	GABA	CCK CHGA CHGB CORT IGF NAMPT NPPC NPY NUCB NXPH PNOC SCG SST TAC UBL VGF proSAAS	INT-SST	Pvalb	Hippocampus: 61.2%, Cerebral cortex: 21.0%, Amygdala: 16.5%	Human CA1C-CA3C: 17.27%, Human CA1U-CA2U-CA3U: 11.60%, Human CA1R-CA2R-CA3R: 8.60%, Human CMN: 7.58%, Human Pir: 7.58%, Human LEC: 7.39%, Human CA4C-DGC: 6.39%, Human CA1: 4.90%, Human Sub: 3.65%, Human BL: 3.42%, Human CA1-2R: 2.93%, Human MEC: 2.81%, Human DGU-CA4Upy: 2.51%, Human BM: 1.79%, Human CA2U-CA3U: 1.79%, Human CEN: 1.63%, Human A35-A36: 1.51%, Human La: 0.98%, Human CA3R: 0.95%, Human AON: 0.91%, Human CoA: 0.91%, Human DGR-CA4Rpy: 0.56%, Human HTHso: 0.53%, Human M1C: 0.26%, Human SI: 0.23%, Human BNST: 0.21%, Human TH-TL: 0.14%, Human HTHtub: 0.14%, Human ANC: 0.12%, Human Idg: 0.09%, Human SEP: 0.09%, Human A25: 0.07%, Human ACC: 0.05%, Human HTHpo-HTHso: 0.05%, Human FI: 0.05%, Human A38: 0.05%, Human HTHma-HTHtub: 0.05%, Human Cla: 0.05%, Human PTR: 0.02%, Human A29-A30: 0.02%, Human SN: 0.02%, Human SC: 0.02%, Human MTG: 0.02%, Human GPe: 0.02%, Human Pul: 0.02%, Human A43: 0.02%, Human DGR-CA4: 0.02%	LHX6, MYO5B, CRHBP, PRTG, AC022905.1, NGF, TRG-AS1, RGS5, TAC1, RASGRF2-AS1	4303	0.0331372	28794.4	0.710267	0.00550536	1320	1367	1605	11	0.372996
421	Cluster421	COVAR	16633	13.951	0.022316	5.2917	0.0041934	Splatter	NEUR	GABA	AVP CBLN CHGA CHGB NAMPT NTS NUCB NXPH OXT PNOC SCG TAC UBL VGF proSAAS	0	N/A	Hypothalamus: 64.1%, Amygdala: 19.7%, Thalamus: 14.8%	Human HTHpo: 29.29%, Human HTHso-HTHtub: 19.34%, Human BNST: 16.30%, Human HTHpo-HTHso: 15.24%, Human ANC: 14.68%, Human CEN: 2.68%, Human SI: 0.99%, Human CMN: 0.64%, Human SN: 0.14%, Human VA: 0.14%, Human SEP: 0.14%, Human BM: 0.07%, Human GPe: 0.07%, Human MN: 0.07%, Human HTHtub: 0.07%, Human CA1U-CA2U-CA3U: 0.07%, Human HTHma-HTHtub: 0.07%	ECEL1, FAM9B, TMEM114, ARHGAP36, AL035425.2, PGR, DGKK, ESR1, DIRAS3, PGR-AS1	1417	0.0935067	31200.8	0.704544	0.0187115	116	646	655	0	0.462244
443	Cluster443	COVAR	16633	12.36	0.022809	4.6944	0.0042366	Midbrain-derived inhibitory	NEUR	GABA	CBLN CHGA CHGB IGF NAMPT NPPC NUCB NXPH SCG UBL VGF proSAAS	0	N/A	Thalamus: 98.3%, Midbrain: 1.6%, Pons: 0.1%	Human Pul: 26.65%, Human MD: 14.67%, Human LP: 13.71%, Human VLN: 10.93%, Human ANC: 9.37%, Human MD-Re: 5.68%, Human ETH: 4.14%, Human CM-Pf: 3.96%, Human LG: 3.46%, Human MG: 2.53%, Human CM: 1.14%, Human LP-VPL: 1.08%, Human VPL: 0.80%, Human PTR: 0.71%, Human SC: 0.37%, Human VA: 0.13%, Human PAG-DR: 0.12%, Human PAG: 0.12%, Human SN-RN: 0.08%, Human SN: 0.06%, Human RN: 0.06%, Human IC: 0.04%, Human PnEN: 0.04%, Human BNST: 0.03%, Human PB: 0.03%, Human MN: 0.02%, Human DTg: 0.01%, Human PN: 0.01%, Human HTHpo-HTHso: 0.01%, Human HTHma-HTHtub: 0.01%, Human HTHma: 0.01%, Human CbDN: 0.01%, Human PnRF: 0.01%, Human SI: 0.01%	CASR, LINC01210, OTX2-AS1, OTX2, AL133493.1, AL161757.4, AL137100.3, NPPC, DMBX1, SOX14	14414	0.0312776	24506.9	0.720443	0.00965038	5354	4977	4083	0	0.371444
269	Cluster269	COVAR	16633	17.321	0.02288	6.6005	0.0043473	LAMP5-LHX6 and Chandelier	NEUR	GABA	CCK CHGA CHGB IGF NAMPT NPPC NUCB NXPH PNOC SCG TAC UBL VGF proSAAS	INT-LAMP5-LHX6	N/A	Cerebral cortex: 43.7%, Hippocampus: 25.7%, Amygdala: 22.8%	Human MEC: 8.49%, Human CMN: 6.88%, Human CA1U-CA2U-CA3U: 6.22%, Human LEC: 5.76%, Human FI: 5.01%, Human Pir: 4.67%, Human La: 4.36%, Human CEN: 4.32%, Human BL: 3.98%, Human CA1C-CA3C: 3.48%, Human CA4C-DGC: 3.14%, Human CA1: 2.96%, Human HTHso: 2.92%, Human AON: 2.89%, Human A25: 2.89%, Human ACC: 2.77%, Human CA3R: 2.36%, Human Sub: 2.18%, Human M1C: 2.05%, Human CA1R-CA2R-CA3R: 1.99%, Human Idg: 1.65%, Human BM: 1.56%, Human SEP: 1.46%, Human CoA: 1.37%, Human DGU-CA4Upy: 1.21%, Human A38: 1.21%, Human SI: 0.96%, Human Cla: 0.93%, Human DGR-CA4Rpy: 0.93%, Human A35-A36: 0.93%, Human TH-TL: 0.78%, Human CA1-2R: 0.72%, Human A13: 0.68%, Human A32: 0.62%, Human HTHtub: 0.37%, Human A14: 0.37%, Human ITG: 0.37%, Human A43: 0.34%, Human MTG: 0.34%, Human BNST: 0.31%, Human Ig: 0.28%, Human TF: 0.25%, Human A46: 0.25%, Human CA2U-CA3U: 0.25%, Human HTHpo: 0.22%, Human DGR-CA4: 0.22%, Human S1C: 0.22%, Human A44-A45: 0.22%, Human Pu: 0.19%, Human SN: 0.19%, Human A40: 0.19%, Human A19: 0.16%, Human HTHma-HTHtub: 0.12%, Human HTHso-HTHtub: 0.12%, Human A23: 0.09%, Human ANC: 0.06%, Human A1C: 0.06%, Human Pro: 0.06%, Human MD: 0.06%, Human A29-A30: 0.06%, Human HTHpo-HTHso: 0.06%, Human HTHma: 0.03%, Human MN: 0.03%, Human MG: 0.03%, Human ETH: 0.03%, Human A5-A7: 0.03%, Human PAG-DR: 0.03%	CHRDL1, C1QL1, ANO1, TMEM255A, ACADL, LINC01344, ISM1, CHST9, NGF, GRPR	3214	0.0213293	19522.7	0.71161	0.00909994	980	1034	1147	53	0.356876
281	Cluster281	COVAR	16633	12.125	0.022319	4.6473	0.0045439	CGE interneuron	NEUR	GABA	CCK CHGA CHGB CRH IGF NAMPT NUCB PNOC SCG UBL VIP proSAAS	INT-VIP	N/A	Cerebral cortex: 70.5%, Amygdala: 13.0%, Hippocampus: 10.6%	Human Pir: 5.73%, Human MEC: 4.61%, Human M1C: 4.48%, Human CMN: 4.21%, Human FI: 4.16%, Human Idg: 3.89%, Human MTG: 3.63%, Human CEN: 3.45%, Human A38: 3.27%, Human LEC: 3.22%, Human A32: 2.73%, Human A25: 2.64%, Human ACC: 2.55%, Human A35-A36: 2.46%, Human A13: 2.42%, Human A43: 2.15%, Human A29-A30: 2.10%, Human CA1U-CA2U-CA3U: 2.06%, Human BM: 2.01%, Human TH-TL: 2.01%, Human AON: 1.92%, Human Ig: 1.88%, Human A44-A45: 1.61%, Human CA1C-CA3C: 1.61%, Human A23: 1.57%, Human SEP: 1.52%, Human CA4C-DGC: 1.52%, Human A40: 1.43%, Human CoA: 1.43%, Human Sub: 1.43%, Human Cla: 1.39%, Human A46: 1.34%, Human BL: 1.16%, Human TF: 1.12%, Human A5-A7: 1.03%, Human DGU-CA4Upy: 1.03%, Human STG: 1.03%, Human ITG: 0.94%, Human S1C: 0.90%, Human A14: 0.85%, Human CA1R-CA2R-CA3R: 0.81%, Human HTHso: 0.81%, Human Pro: 0.76%, Human A1C: 0.72%, Human La: 0.67%, Human V2: 0.67%, Human CA2U-CA3U: 0.54%, Human SI: 0.49%, Human A19: 0.49%, Human CA1-2R: 0.45%, Human HTHtub: 0.40%, Human DGR-CA4: 0.40%, Human Pu: 0.36%, Human DGR-CA4Rpy: 0.27%, Human CA1: 0.22%, Human CA3R: 0.22%, Human SC: 0.22%, Human V1C: 0.18%, Human HTHpo: 0.13%, Human BNST: 0.09%, Human HTHpo-HTHso: 0.09%, Human PAG-DR: 0.09%, Human MN: 0.09%, Human PnAN: 0.04%, Human MG: 0.04%, Human MD: 0.04%, Human SN: 0.04%, Human VLN: 0.04%, Human HTHso-HTHtub: 0.04%, Human ANC: 0.04%	HTR3A, AC004862.1, AL139090.1, HGFAC, AL391832.4, CHRNA6, EDNRA, AC006305.1, CHRNB3, TNFAIP8L3	2234	0.0551263	21801.4	0.702685	0.0105846	678	749	774	33	0.346464
369	Cluster369	COVAR	16633	15.503	0.021438	5.962	0.0046607	Splatter	NEUR	VGLUT2	CBLN CCK CHGA CHGB NAMPT NTS NUCB NXPH SCG TAC UBL VGF proSAAS	0	N/A	Midbrain: 96.5%, Thalamus: 2.3%, Pons: 0.6%	Human PTR: 42.22%, Human SC: 39.56%, Human IC: 6.25%, Human PAG-DR: 6.18%, Human PAG: 2.12%, Human ETH: 1.18%, Human MG: 0.40%, Human CM-Pf: 0.27%, Human MoRF-MoEN: 0.24%, Human PB: 0.20%, Human Pul: 0.20%, Human ANC: 0.13%, Human SN-RN: 0.13%, Human PnEN: 0.13%, Human DTg: 0.13%, Human PnRF: 0.13%, Human CMN: 0.10%, Human CEN: 0.10%, Human LG: 0.07%, Human M1C: 0.07%, Human BNST: 0.03%, Human MD-Re: 0.03%, Human MD: 0.03%, Human SN: 0.03%, Human A35-A36: 0.03%	TFAP2B, FOXB1, LHX9, TFAP2D, SHOX2, NTS, EBF3, FAM9B, LEF1, AC074237.1	2975	0.0549544	20270.9	0.656873	0.00559566	961	1598	414	2	0.537143
257	Cluster257	COVAR	16633	16.699	0.022439	6.4496	0.0048163	MGE interneuron	NEUR	GABA	CCK CHGA CHGB CORT IGF NAMPT NPPC NUCB NXPH SCG TAC UBL VGF proSAAS	INT-PVALB	Pvalb	Cerebral cortex: 73.5%, Hippocampus: 19.7%, Amygdala: 3.5%	Human M1C: 9.48%, Human MTG: 5.22%, Human CA1U-CA2U-CA3U: 4.57%, Human MEC: 4.30%, Human CA1: 3.77%, Human Sub: 3.36%, Human LEC: 3.11%, Human FI: 2.98%, Human A38: 2.96%, Human Idg: 2.86%, Human CA1R-CA2R-CA3R: 2.83%, Human A43: 2.69%, Human A25: 2.63%, Human ACC: 2.48%, Human TF: 2.37%, Human A13: 2.33%, Human ITG: 2.18%, Human A44-A45: 2.14%, Human A23: 2.10%, Human CA1C-CA3C: 2.04%, Human CA1-2R: 2.02%, Human TH-TL: 1.94%, Human A40: 1.93%, Human S1C: 1.90%, Human A46: 1.90%, Human A29-A30: 1.86%, Human Ig: 1.79%, Human A19: 1.49%, Human Pir: 1.44%, Human STG: 1.34%, Human A5-A7: 1.34%, Human AON: 1.32%, Human Cla: 1.27%, Human BM: 1.15%, Human A1C: 0.96%, Human A32: 0.94%, Human A14: 0.93%, Human Pro: 0.85%, Human CMN: 0.82%, Human SEP: 0.82%, Human V2: 0.78%, Human CA2U-CA3U: 0.75%, Human A35-A36: 0.72%, Human HTHso: 0.53%, Human BL: 0.47%, Human La: 0.41%, Human CEN: 0.36%, Human SI: 0.32%, Human V1C: 0.26%, Human CoA: 0.20%, Human CA3R: 0.13%, Human DGU-CA4Upy: 0.12%, Human Pu: 0.11%, Human CA4C-DGC: 0.11%, Human BNST: 0.07%, Human HTHtub: 0.05%, Human ANC: 0.04%, Human DGR-CA4Rpy: 0.03%, Human CM-Pf: 0.02%, Human GPe: 0.02%, Human SC: 0.02%, Human HTHma-HTHtub: 0.02%, Human VLN: 0.02%, Human NAC: 0.02%, Human CaB: 0.01%, Human MG: 0.01%, Human Pul: 0.01%, Human LG: 0.01%, Human DGR-CA4: 0.01%, Human SN: 0.01%, Human HTHpo: 0.01%, Human HTHso-HTHtub: 0.01%	MEPE, WNT16, MTND6P22, RGS5, HGF, RNF144B, AC006974.2, AC006364.1, LHX6, CPED1	12242	0.0345701	25571.3	0.716935	0.00537276	3721	3798	4143	580	0.338425
266	Cluster266	COVAR	16633	14.878	0.021776	5.8009	0.0051679	LAMP5-LHX6 and Chandelier	NEUR	GABA	CCK CHGA CHGB CRH IGF NAMPT NPPC NUCB NXPH PTHLH SCG SPX TAC UBL proSAAS	CHAND	N/A	Amygdala: 42.8%, Hippocampus: 27.1%, Cerebral cortex: 25.1%	Human CMN: 12.45%, Human BL: 8.78%, Human La: 8.41%, Human CEN: 7.60%, Human Pir: 7.57%, Human CA1U-CA2U-CA3U: 6.48%, Human MEC: 5.69%, Human LEC: 4.35%, Human CA1: 3.95%, Human CA1C-CA3C: 3.70%, Human A35-A36: 3.62%, Human BM: 3.00%, Human CA4C-DGC: 2.78%, Human Sub: 2.75%, Human CA1R-CA2R-CA3R: 2.50%, Human CA3R: 1.96%, Human BNST: 1.40%, Human FI: 1.35%, Human CoA: 1.21%, Human Cla: 1.09%, Human CA1-2R: 0.98%, Human DGU-CA4Upy: 0.93%, Human SI: 0.79%, Human SEP: 0.70%, Human AON: 0.56%, Human HTHso: 0.53%, Human DGR-CA4Rpy: 0.45%, Human CA2U-CA3U: 0.39%, Human HTHtub: 0.36%, Human A38: 0.31%, Human HTHso-HTHtub: 0.25%, Human DGR-CA4: 0.25%, Human HTHpo-HTHso: 0.22%, Human A25: 0.22%, Human SN: 0.22%, Human MTG: 0.22%, Human ANC: 0.20%, Human Pu: 0.20%, Human ACC: 0.20%, Human TF: 0.20%, Human M1C: 0.17%, Human TH-TL: 0.17%, Human HTHma-HTHtub: 0.11%, Human A44-A45: 0.11%, Human A46: 0.06%, Human Idg: 0.06%, Human A13: 0.06%, Human Pul: 0.06%, Human PAG-DR: 0.03%, Human A32: 0.03%, Human Pro: 0.03%, Human NAC: 0.03%, Human MN: 0.03%, Human PTR: 0.03%, Human A43: 0.03%, Human A40: 0.03%, Human DTg: 0.03%, Human HTHpo: 0.03%, Human A29-A30: 0.03%, Human A23: 0.03%, Human A19: 0.03%, Human A1C: 0.03%	IL18R1, C1QL1, COL15A1, IBSP, LINC01837, CPED1, LINC00943, GRIN2C, LHX6, PTHLH	3566	0.0254168	18470.5	0.694617	0.0082187	1259	1260	1043	4	0.353337
393	Cluster393	COVAR	16633	15.856	0.021694	6.191	0.0052206	Splatter	NEUR	GABA	CBLN CHGA CHGB IGF NAMPT NMU NUCB NXPH PNOC SCG SST UBL VGF proSAAS	0	N/A	Thalamus: 76.5%, Hypothalamus: 10.6%, Midbrain: 6.0%	Human ANC: 35.48%, Human VLN: 13.87%, Human LG: 9.88%, Human HTHpo-HTHso: 7.92%, Human BNST: 5.05%, Human SN: 3.56%, Human Pul: 3.34%, Human VA: 2.98%, Human VPL: 2.36%, Human ETH: 2.00%, Human MG: 1.71%, Human LP: 1.60%, Human HTHso-HTHtub: 1.45%, Human SN-RN: 1.34%, Human GPe: 1.20%, Human MD: 1.02%, Human PTR: 0.94%, Human MD-Re: 0.80%, Human CM: 0.65%, Human HTHtub: 0.62%, Human CM-Pf: 0.51%, Human STH: 0.29%, Human GPi: 0.29%, Human HTHma: 0.25%, Human HTHma-HTHtub: 0.25%, Human PN: 0.18%, Human SEP: 0.11%, Human PAG-DR: 0.07%, Human SC: 0.07%, Human HTHpo: 0.07%, Human M1C: 0.04%, Human DTg: 0.04%, Human DGR-CA4Rpy: 0.04%, Human MN: 0.04%	AC006065.4, ISL1, LINC00943, LINC02058, SST, AC010478.1, SIX3, AC093298.2, COL8A1, INHBB	2754	0.0793615	26838.2	0.712511	0.00833096	473	1812	468	1	0.657952
178	Cluster178	COVAR	16633	13.104	0.021568	5.12	0.0052485	Miscellaneous	NEUR	VGLUT1 VGLUT2	CCK CHGA CHGB NAMPT NUCB NXPH PDYN SCG UBL proSAAS	0	N/A	Hippocampus: 43.8%, Midbrain: 29.4%, Cerebral cortex: 26.8%	Human Sub: 37.92%, Human SC: 29.38%, Human TH-TL: 21.56%, Human Pro: 3.76%, Human CA1U-CA2U-CA3U: 3.33%, Human CA1-2R: 2.32%, Human TF: 1.30%, Human CA1: 0.14%, Human DGR-CA4Rpy: 0.14%, Human MEC: 0.14%	AC008662.1, AC091096.1, AP003066.1, AL391117.1, COBLL1, AC099517.1, AC097528.1, LINC02143, AC008415.1, AC004052.1	691	0.0378935	18018.1	0.747488	0.00316893	378	296	17	0	0.547033
423	Cluster423	COVAR	16633	19.159	0.021551	7.4869	0.0052527	Splatter	NEUR	GABA	CART CCK CHGA CHGB IGF NAMPT NUCB NXPH PENK SCG SST UBL VGF proSAAS	INT-LAMP5	N/A	Amygdala: 50.6%, Thalamus: 19.8%, Hypothalamus: 15.4%	Human ANC: 19.20%, Human CEN: 17.41%, Human CMN: 13.78%, Human BNST: 12.81%, Human HTHpo-HTHso: 8.96%, Human GPe: 5.56%, Human SI: 3.79%, Human HTHpo: 3.79%, Human BM: 3.56%, Human HTHso-HTHtub: 2.60%, Human La: 1.99%, Human A35-A36: 1.77%, Human Pir: 0.77%, Human BL: 0.77%, Human GPi: 0.77%, Human VA: 0.58%, Human NAC: 0.42%, Human CoA: 0.29%, Human LEC: 0.29%, Human SEP: 0.19%, Human MEC: 0.10%, Human Pu: 0.10%, Human CA1-2R: 0.10%, Human Idg: 0.06%, Human AON: 0.06%, Human CA1: 0.03%, Human DGU-CA4Upy: 0.03%, Human Cla: 0.03%, Human MN: 0.03%, Human VLN: 0.03%, Human SN: 0.03%, Human A25: 0.03%, Human FI: 0.03%, Human CA1U-CA2U-CA3U: 0.03%	CYP19A1, SCN5A, DGKK, GABRQ, ARHGAP36, DIRAS3, NTS, FBXL21P, AL035425.2, VWA5B1	3114	0.0765205	23115.4	0.720758	0.0127194	827	1344	943	0	0.431599
121	Cluster121	COVAR	16633	10.87	0.020288	4.2545	0.0053151	Upper-layer intratelencephalic	NEUR	VGLUT1 VGLUT2	CBLN CCK CHGA CHGB NAMPT NUCB SCG UBL UCN VGF proSAAS	0	L2/3 IT	Cerebral cortex: 91.7%, Amygdala: 3.9%, Basal forebrain: 2.7%	Human A38: 13.45%, Human TH-TL: 11.42%, Human Idg: 9.87%, Human MTG: 9.63%, Human TF: 6.92%, Human A35-A36: 6.48%, Human LEC: 6.35%, Human ITG: 4.37%, Human BM: 3.78%, Human Ig: 3.75%, Human Pir: 3.65%, Human Cla: 2.66%, Human A1C: 1.81%, Human A40: 1.79%, Human A5-A7: 1.55%, Human STG: 1.52%, Human A43: 1.48%, Human Sub: 1.33%, Human Pro: 1.29%, Human A23: 1.22%, Human A19: 1.13%, Human M1C: 1.00%, Human FI: 0.55%, Human A25: 0.39%, Human S1C: 0.34%, Human AON: 0.33%, Human V2: 0.33%, Human A32: 0.23%, Human HTHso: 0.17%, Human ACC: 0.16%, Human A29-A30: 0.15%, Human A13: 0.12%, Human MEC: 0.12%, Human A14: 0.09%, Human A46: 0.07%, Human CEN: 0.07%, Human V1C: 0.07%, Human A44-A45: 0.05%, Human CA1U-CA2U-CA3U: 0.05%, Human La: 0.05%, Human SEP: 0.03%, Human SC: 0.02%, Human CA1R-CA2R-CA3R: 0.02%, Human CoA: 0.02%, Human CMN: 0.01%, Human PAG-DR: 0.01%, Human SI: 0.01%, Human ETH: 0.01%, Human HTHma: 0.01%, Human IC: 0.01%, Human CA1C-CA3C: 0.01%, Human GPe: 0.01%, Human CA4C-DGC: 0.01%, Human MN: 0.01%, Human LG: 0.01%, Human PTR: 0.00%, Human MoSR: 0.00%, Human CM-Pf: 0.00%, Human BNST: 0.00%, Human SpC: 0.00%, Human MoAN: 0.00%, Human STH: 0.00%, Human LP: 0.00%, Human PAG: 0.00%, Human HTHpo-HTHso: 0.00%, Human CA1-2R: 0.00%	MUC19, LINC01331, GLP2R, AL136985.3, TTC6, AC009878.2, LINC02248, AC011287.2, LINC01622, AL353604.1	36308	0.0408234	29804	0.736498	0.00334515	11222	10952	13787	347	0.379723
206	Cluster206	COVAR	16633	10.246	0.020976	4.0639	0.0058544	Medium spiny neuron	NEUR	0	CCK CHGB NUCB PDYN SCG TAC UBL UCN VGF proSAAS	0	N/A	Hippocampus: 97.1%, Thalamus: 2.3%, Cerebral cortex: 0.6%	Human CA4C-DGC: 96.51%, Human Pul: 1.74%, Human Idg: 0.58%, Human LG: 0.58%, Human DGR-CA4Rpy: 0.58%	LINC02137, AC015631.1, GLI3, PLEK, AP003121.1, LINC02462, RGS9, MME, PTPN7, AL445584.2	172	0.0169767	20089.6	0.743044	0.00573311	170	2	0	0	0.988372
378	Cluster378	COVAR	16633	12.45	0.021101	4.9772	0.0061912	Splatter	NEUR	HDC VGLUT2	CBLN CHGA CHGB NAMPT NUCB NXPH SCG UBL proSAAS	0	N/A	Amygdala: 29.4%, Basal forebrain: 25.2%, Hypothalamus: 22.3%	Human BNST: 27.79%, Human ANC: 18.05%, Human SEP: 16.84%, Human HTHpo: 11.97%, Human SI: 6.29%, Human HTHso-HTHtub: 4.26%, Human HTHpo-HTHso: 3.65%, Human NAC: 1.83%, Human ETH: 1.62%, Human HTHtub: 1.62%, Human PTR: 0.81%, Human BL: 0.61%, Human Pir: 0.61%, Human CMN: 0.41%, Human HTHma-HTHtub: 0.41%, Human HTHma: 0.41%, Human CEN: 0.41%, Human PAG-DR: 0.41%, Human VA: 0.41%, Human AON: 0.20%, Human MD: 0.20%, Human MD-Re: 0.20%, Human IC: 0.20%, Human VLN: 0.20%, Human La: 0.20%, Human GPe: 0.20%, Human SC: 0.20%	ONECUT3, C14orf39, ONECUT1, MIR217HG, ISL1, VWA5B1, AC022433.1, AC092957.1, COL15A1, AC010478.1	493	0.083317	20166.2	0.682734	0.0158053	139	180	174	0	0.365112
273	Cluster273	COVAR	16633	15.718	0.021614	6.29	0.0062363	LAMP5-LHX6 and Chandelier	NEUR	GABA	CCK CHGA CHGB CORT IGF NAMPT NPPC NUCB NXPH SCG TAC UBL VGF proSAAS	INT-LAMP5-LHX6	Lamp5 Lhx6	Amygdala: 44.9%, Cerebral cortex: 33.4%, Hippocampus: 7.3%	Human BL: 11.49%, Human CEN: 9.93%, Human CMN: 8.97%, Human La: 7.53%, Human LEC: 7.50%, Human MEC: 6.45%, Human Pir: 6.05%, Human BM: 4.09%, Human A35-A36: 2.92%, Human ANC: 2.52%, Human CA1U-CA2U-CA3U: 1.91%, Human BNST: 1.87%, Human SEP: 1.84%, Human CA1: 1.72%, Human AON: 1.69%, Human FI: 1.69%, Human Sub: 1.69%, Human HTHpo-HTHso: 1.63%, Human Cla: 1.23%, Human SI: 1.23%, Human ACC: 1.14%, Human M1C: 1.14%, Human HTHso: 1.11%, Human CoA: 0.98%, Human A38: 0.92%, Human HTHpo: 0.77%, Human HTHtub: 0.71%, Human A25: 0.61%, Human LG: 0.58%, Human HTHso-HTHtub: 0.49%, Human ETH: 0.46%, Human MTG: 0.43%, Human TH-TL: 0.43%, Human CA1-2R: 0.40%, Human Idg: 0.40%, Human CA1C-CA3C: 0.40%, Human DGR-CA4: 0.25%, Human HTHma-HTHtub: 0.25%, Human SN: 0.25%, Human TF: 0.25%, Human CA1R-CA2R-CA3R: 0.25%, Human MD: 0.22%, Human S1C: 0.22%, Human DGU-CA4Upy: 0.18%, Human CA3R: 0.18%, Human A5-A7: 0.18%, Human A13: 0.18%, Human PAG-DR: 0.18%, Human MN: 0.15%, Human A14: 0.15%, Human V2: 0.15%, Human Pul: 0.15%, Human Ig: 0.12%, Human A40: 0.12%, Human A44-A45: 0.12%, Human SC: 0.12%, Human CA4C-DGC: 0.12%, Human V1C: 0.09%, Human CA2U-CA3U: 0.09%, Human A23: 0.09%, Human DGR-CA4Rpy: 0.09%, Human NAC: 0.09%, Human HTHma: 0.06%, Human A1C: 0.06%, Human CaB: 0.06%, Human MG: 0.06%, Human STH: 0.06%, Human MoSR: 0.03%, Human ITG: 0.03%, Human A46: 0.03%, Human LP-VPL: 0.03%, Human Pro: 0.03%, Human A43: 0.03%, Human LP: 0.03%, Human GPe: 0.03%, Human DTg: 0.03%, Human PTR: 0.03%, Human A32: 0.03%, Human STG: 0.03%, Human CM-Pf: 0.03%, Human VA: 0.03%, Human A19: 0.03%, Human A29-A30: 0.03%	LINC01344, SFRP1, HAPLN1, CHRDL1, EYA4, ANO1, ADGRG6, TMEM255A, MYB, CHST9	3254	0.0259417	18610.8	0.710161	0.00856904	1154	1004	1065	31	0.35464
304	Cluster304	COVAR	16633	8.4714	0.020733	3.3954	0.0063042	Cerebellar inhibitory	0	GABA	CHGB NAMPT NPPC NUCB UBL proSAAS	CB-MolLayerInt1	N/A	Cerebellum: 95.5%, Pons: 2.4%, Medulla: 1.8%	Human CBV: 87.20%, Human CBL: 8.34%, Human PnAN: 1.39%, Human MoAN: 0.83%, Human IO: 0.70%, Human PnEN: 0.56%, Human PnRF: 0.28%, Human MoSR: 0.28%, Human IC: 0.14%, Human DTg: 0.14%, Human HTHpo-HTHso: 0.14%	SCGN, TFAP2B, LMCD1, LIPG, AL162718.1, CLCNKA, LRRC38, TFAP2A, BHLHE22, AC010476.2	719	0.0705768	15137.6	0.698179	0.00734832	235	409	75	0	0.568846
435	Cluster435	COVAR	16633	9.3223	0.021047	3.7505	0.0064722	Midbrain-derived inhibitory	NEUR	GABA	CBLN CHGA CHGB IGF NAMPT NPPC NUCB NXPH SCG TAC UBL proSAAS	0	N/A	Midbrain: 54.9%, Thalamus: 43.2%, Pons: 0.8%	Human SN-RN: 24.17%, Human CM-Pf: 13.15%, Human PAG: 7.37%, Human CM: 7.19%, Human VLN: 7.04%, Human RN: 6.72%, Human SN: 6.54%, Human PTR: 5.14%, Human LP: 2.89%, Human LP-VPL: 2.34%, Human PAG-DR: 2.11%, Human MG: 2.10%, Human Pul: 1.87%, Human MD-Re: 1.59%, Human IC: 1.58%, Human ETH: 1.39%, Human SC: 1.28%, Human MD: 1.12%, Human VPL: 1.05%, Human LG: 0.87%, Human ANC: 0.44%, Human MN: 0.33%, Human PB: 0.31%, Human GPi: 0.20%, Human DTg: 0.18%, Human HTHma: 0.16%, Human PnRF: 0.15%, Human HTHma-HTHtub: 0.12%, Human PnEN: 0.10%, Human STH: 0.08%, Human HTHpo-HTHso: 0.08%, Human VA: 0.07%, Human PN: 0.07%, Human GPe: 0.07%, Human SI: 0.05%, Human CEN: 0.03%, Human HTHtub: 0.01%, Human BNST: 0.01%, Human AON: 0.01%, Human MoAN: 0.01%	NPSR1, LINC01210, CASR, SOX14, OTX2, OTX2-AS1, AC007159.1, DMBX1, GATA3, AL161757.4	7340	0.0392885	19228.8	0.705312	0.0081511	2677	2693	1970	0	0.366894
196	Cluster196	COVAR	16633	11.465	0.020905	4.6472	0.0068184	Hippocampal CA4	NEUR	VGLUT1	ADCYAP CART CBLN CCK CHGA CHGB IGF NAMPT NUCB PYY UBL VGF proSAAS	0	N/A	Hippocampus: 99.9%, Midbrain: 0.1%, Cerebral cortex: 0.0%	Human CA4C-DGC: 55.29%, Human DGR-CA4Rpy: 39.41%, Human DGR-CA4: 3.01%, Human DGU-CA4Upy: 1.62%, Human CA3R: 0.44%, Human CA1-2R: 0.15%, Human SN: 0.07%	MORC1, ABCA13, LINC02196, GUCA1C, ITGA4, LATS2, TSPAN18, MYPN, AC021594.2, AC127526.2	1360	0.0188465	46797.8	0.767987	0.00688316	571	379	410	0	0.419853
244	Cluster244	COVAR	16633	13.921	0.020736	5.6518	0.0068927	MGE interneuron	NEUR	GABA	CBLN CCK CHGA CHGB CORT IGF NAMPT NPY NUCB NXPH PENK SCG SST TAC UBL VGF proSAAS	INT-SST INT-SST-CHODL	N/A	Cerebral cortex: 77.4%, Amygdala: 13.7%, Hippocampus: 6.5%	Human MEC: 5.80%, Human MTG: 5.46%, Human LEC: 5.38%, Human Pir: 5.12%, Human La: 4.18%, Human BL: 4.10%, Human Idg: 3.67%, Human A35-A36: 3.41%, Human M1C: 3.33%, Human A5-A7: 2.99%, Human A40: 2.90%, Human A43: 2.47%, Human Ig: 2.47%, Human A23: 2.47%, Human A32: 2.22%, Human A25: 2.22%, Human AON: 2.05%, Human A38: 1.96%, Human FI: 1.88%, Human ITG: 1.79%, Human A13: 1.79%, Human A29-A30: 1.79%, Human Sub: 1.71%, Human A1C: 1.71%, Human ACC: 1.62%, Human A44-A45: 1.62%, Human TF: 1.62%, Human A19: 1.62%, Human CA1R-CA2R-CA3R: 1.54%, Human A46: 1.54%, Human BM: 1.45%, Human CEN: 1.45%, Human S1C: 1.37%, Human CMN: 1.37%, Human STG: 1.37%, Human TH-TL: 1.28%, Human CoA: 1.11%, Human HTHso: 1.11%, Human V2: 1.02%, Human CA1U-CA2U-CA3U: 0.85%, Human CA1C-CA3C: 0.85%, Human CA1-2R: 0.77%, Human Cla: 0.68%, Human SEP: 0.51%, Human Pro: 0.51%, Human V1C: 0.51%, Human A14: 0.43%, Human CA1: 0.34%, Human CA2U-CA3U: 0.26%, Human CA3R: 0.09%, Human CA4C-DGC: 0.09%, Human SI: 0.09%, Human Pu: 0.09%	NPY, SST, AC011586.2, LINC01687, ELFN1, MSR1, MCUB, ADAMTS12, CORT, TAC3	1172	0.0628735	25187.8	0.720167	0.00636319	323	329	508	12	0.433447
274	Cluster274	COVAR	16633	14.638	0.021254	5.9474	0.0069282	LAMP5-LHX6 and Chandelier	NEUR	GABA	CCK CHGA CHGB CORT IGF NAMPT NPPC NUCB NXPH SCG UBL UCN proSAAS	INT-LAMP5-LHX6	Lamp5 Lhx6	Cerebral cortex: 84.6%, Basal forebrain: 5.9%, Hippocampus: 3.1%	Human M1C: 11.74%, Human MTG: 7.56%, Human Cla: 4.77%, Human S1C: 4.22%, Human MEC: 3.84%, Human A29-A30: 3.23%, Human Ig: 3.14%, Human A1C: 3.14%, Human A43: 3.03%, Human A44-A45: 3.00%, Human TF: 2.92%, Human FI: 2.73%, Human A23: 2.65%, Human A40: 2.48%, Human A5-A7: 2.46%, Human A13: 2.45%, Human ITG: 2.43%, Human A25: 2.13%, Human STG: 2.09%, Human TH-TL: 2.06%, Human V2: 2.04%, Human A46: 1.90%, Human A19: 1.90%, Human Sub: 1.87%, Human A38: 1.85%, Human Idg: 1.57%, Human Pro: 1.47%, Human ACC: 1.43%, Human V1C: 1.35%, Human CEN: 1.05%, Human MD: 0.97%, Human LEC: 0.93%, Human AON: 0.80%, Human ETH: 0.80%, Human A14: 0.66%, Human SEP: 0.63%, Human BM: 0.61%, Human La: 0.61%, Human Pir: 0.56%, Human CA1U-CA2U-CA3U: 0.52%, Human A32: 0.46%, Human A35-A36: 0.41%, Human Pul: 0.35%, Human ANC: 0.30%, Human Pu: 0.28%, Human LG: 0.25%, Human CA1R-CA2R-CA3R: 0.25%, Human HTHso: 0.20%, Human BL: 0.19%, Human CoA: 0.19%, Human CMN: 0.17%, Human SI: 0.14%, Human CA1C-CA3C: 0.14%, Human MG: 0.14%, Human CM-Pf: 0.13%, Human CA1-2R: 0.11%, Human CA4C-DGC: 0.09%, Human HTHtub: 0.08%, Human LP: 0.08%, Human SC: 0.06%, Human VLN: 0.06%, Human BNST: 0.05%, Human DGR-CA4Rpy: 0.05%, Human CA2U-CA3U: 0.05%, Human SN: 0.03%, Human CaB: 0.03%, Human GPe: 0.02%, Human PAG-DR: 0.02%, Human PN: 0.02%, Human HTHma: 0.02%, Human MN: 0.02%, Human HTHso-HTHtub: 0.02%, Human DGR-CA4: 0.02%, Human DGU-CA4Upy: 0.02%	LINC01344, AC137770.1, SFRP1, AC132803.1, HAPLN1, EYA4, PDGFD, ANO1, AP002989.1, LINC00298	6373	0.022103	18240.7	0.696553	0.00752036	2240	2033	1749	351	0.351483
442	Cluster442	COVAR	16633	12.564	0.021239	5.1608	0.0074627	Midbrain-derived inhibitory	NEUR	GABA	CBLN CHGA CHGB IGF NAMPT NPPC NUCB NXPH PRL SCG UBL proSAAS	0	N/A	Thalamus: 99.1%, Midbrain: 0.8%, Pons: 0.1%	Human Pul: 22.34%, Human MD: 18.25%, Human LP: 13.82%, Human MD-Re: 11.18%, Human VLN: 7.95%, Human ETH: 5.63%, Human ANC: 5.45%, Human CM-Pf: 4.98%, Human MG: 4.00%, Human LG: 1.67%, Human VPL: 1.37%, Human CM: 1.17%, Human LP-VPL: 1.14%, Human PTR: 0.40%, Human SC: 0.18%, Human VA: 0.14%, Human PN: 0.06%, Human PAG-DR: 0.06%, Human IC: 0.04%, Human RN: 0.04%, Human SN-RN: 0.03%, Human SN: 0.03%, Human PnEN: 0.03%, Human DTg: 0.01%, Human CbDN: 0.01%, Human PAG: 0.01%, Human PnAN: 0.01%	AL137100.3, CASR, AL161757.4, OTX2-AS1, OTX2, DMBX1, TSPAN12, LINC01210, NPSR1, VASH2	7951	0.0373956	23846.1	0.70643	0.00927	2711	2974	2266	0	0.374041
147	Cluster147	COVAR	16633	16.78	0.021433	6.9018	0.0075298	Deep-layer intratelencephalic	NEUR	VGLUT1	CBLN CCK CHGA CHGB NAMPT NUCB SCG UBL VGF proSAAS	0	N/A	Cerebral cortex: 65.1%, Amygdala: 19.4%, Basal forebrain: 11.8%	Human Cla: 9.42%, Human Idg: 7.44%, Human FI: 6.78%, Human CEN: 5.68%, Human BL: 4.95%, Human Pir: 4.87%, Human LEC: 4.70%, Human ACC: 4.69%, Human A38: 4.22%, Human M1C: 4.03%, Human La: 3.84%, Human TH-TL: 3.75%, Human MTG: 3.68%, Human AON: 2.80%, Human A25: 2.63%, Human TF: 2.44%, Human CoA: 2.42%, Human Ig: 2.00%, Human BM: 1.62%, Human Sub: 1.49%, Human A1C: 1.45%, Human SEP: 1.20%, Human A13: 1.19%, Human A35-A36: 1.06%, Human HTHso: 1.06%, Human CMN: 0.84%, Human MEC: 0.78%, Human A43: 0.75%, Human A32: 0.63%, Human STG: 0.62%, Human S1C: 0.62%, Human SI: 0.61%, Human ITG: 0.61%, Human Pu: 0.57%, Human A14: 0.57%, Human CA2U-CA3U: 0.48%, Human Pro: 0.43%, Human A46: 0.41%, Human A40: 0.38%, Human CA1R-CA2R-CA3R: 0.36%, Human A23: 0.35%, Human A44-A45: 0.33%, Human A19: 0.29%, Human A5-A7: 0.26%, Human CA1U-CA2U-CA3U: 0.25%, Human A29-A30: 0.19%, Human V2: 0.08%, Human BNST: 0.08%, Human V1C: 0.02%, Human CA1: 0.02%, Human CA1-2R: 0.02%, Human LP: 0.01%, Human NAC: 0.01%, Human ETH: 0.01%, Human Pul: 0.01%	CCN4, TMEM233, AP000331.1, THEMIS, AC079163.2, RXFP2, VIT, AC011754.1, SH2D1B, PXDN	13265	0.040905	33193.1	0.751218	0.00419737	3948	4667	4291	359	0.351828
440	Cluster440	COVAR	16633	13.757	0.021323	5.6604	0.0075465	Midbrain-derived inhibitory	NEUR	GABA	CBLN CHGA CHGB IGF NAMPT NPPC NUCB NXPH PRL SCG UBL proSAAS	0	N/A	Thalamus: 87.1%, Midbrain: 10.2%, Pons: 1.9%	Human ETH: 15.18%, Human Pul: 11.68%, Human MD: 10.47%, Human VLN: 9.46%, Human CM-Pf: 9.23%, Human MD-Re: 6.87%, Human MG: 5.44%, Human ANC: 5.32%, Human LP: 4.22%, Human LG: 3.91%, Human PTR: 3.52%, Human CM: 3.14%, Human SC: 2.38%, Human IC: 1.34%, Human PAG: 0.95%, Human VPL: 0.94%, Human SN: 0.77%, Human SN-RN: 0.58%, Human LP-VPL: 0.58%, Human PB: 0.57%, Human VA: 0.57%, Human PAG-DR: 0.54%, Human PN: 0.50%, Human DTg: 0.39%, Human BNST: 0.29%, Human PnEN: 0.26%, Human RN: 0.15%, Human PnRF: 0.15%, Human STH: 0.10%, Human SI: 0.07%, Human HTHma-HTHtub: 0.07%, Human CbDN: 0.05%, Human HTHso-HTHtub: 0.05%, Human MN: 0.05%, Human HTHpo-HTHso: 0.04%, Human GPe: 0.03%, Human BM: 0.03%, Human PnAN: 0.03%, Human MoSR: 0.01%, Human GPi: 0.01%, Human SpC: 0.01%, Human CEN: 0.01%, Human HTHma: 0.01%, Human CMN: 0.01%	AC008163.1, OTX2-AS1, DMBX1, AL161757.4, OTX2, AL137100.3, LINC01210, CASR, GATA3, SOX14	7366	0.0482309	20754.8	0.71897	0.00847166	2996	2406	1964	0	0.406734
264	Cluster264	COVAR	16633	14.108	0.020674	5.8516	0.0079631	LAMP5-LHX6 and Chandelier	0	GABA	CCK CHGA CHGB CRH IGF NAMPT NPPC NUCB NXPH PTHLH SCG SPX TAC UBL VGF proSAAS	CHAND	Chandelier	Cerebral cortex: 84.5%, Amygdala: 5.7%, Basal forebrain: 4.7%	Human M1C: 6.46%, Human S1C: 5.61%, Human A29-A30: 4.81%, Human MTG: 4.26%, Human A1C: 4.03%, Human A5-A7: 3.73%, Human V2: 3.51%, Human A44-A45: 3.46%, Human A43: 3.21%, Human A25: 3.19%, Human TH-TL: 3.07%, Human A32: 2.89%, Human Cla: 2.83%, Human Ig: 2.82%, Human ITG: 2.80%, Human A19: 2.76%, Human FI: 2.73%, Human V1C: 2.68%, Human Pro: 2.62%, Human A23: 2.59%, Human STG: 2.34%, Human Sub: 2.14%, Human A46: 2.11%, Human La: 2.01%, Human A13: 1.69%, Human ACC: 1.66%, Human A38: 1.59%, Human A40: 1.56%, Human Pir: 1.32%, Human SEP: 1.18%, Human BL: 1.12%, Human LEC: 1.08%, Human MEC: 0.99%, Human Idg: 0.99%, Human CEN: 0.99%, Human BM: 0.84%, Human TF: 0.81%, Human LG: 0.61%, Human A35-A36: 0.55%, Human AON: 0.49%, Human SI: 0.42%, Human CMN: 0.39%, Human CA1U-CA2U-CA3U: 0.37%, Human Pul: 0.30%, Human CoA: 0.28%, Human Pu: 0.24%, Human HTHpo-HTHso: 0.21%, Human SC: 0.16%, Human CA1R-CA2R-CA3R: 0.16%, Human HTHtub: 0.10%, Human HTHso-HTHtub: 0.10%, Human SN: 0.09%, Human ANC: 0.07%, Human HTHso: 0.07%, Human VLN: 0.07%, Human MN: 0.07%, Human CM-Pf: 0.06%, Human HTHma: 0.06%, Human PAG-DR: 0.06%, Human ETH: 0.06%, Human BNST: 0.06%, Human LP: 0.06%, Human A14: 0.04%, Human CA1C-CA3C: 0.04%, Human MD: 0.03%, Human VA: 0.01%, Human NAC: 0.01%, Human CA1: 0.01%, Human CA2U-CA3U: 0.01%, Human CM: 0.01%, Human MG: 0.01%, Human LP-VPL: 0.01%, Human DGR-CA4Rpy: 0.01%, Human HTHma-HTHtub: 0.01%, Human CaB: 0.01%, Human VPL: 0.01%	COL15A1, LINC00943, AC046195.2, NOG, LINC01837, C1QL1, CA8, PTHLH, CRH, ZNF385D-AS2	6669	0.028672	12659.1	0.654055	0.00760821	2850	2674	1096	49	0.42735
311	Cluster311	COVAR	16633	6.9452	0.020627	2.8898	0.0081295	Upper rhombic lip	NEUR	VGLUT1	AGT CBLN CHGB NUCB proSAAS	CB-GRAN	N/A	Cerebellum: 72.7%, Medulla: 10.3%, Pons: 8.2%	Human CBV: 33.66%, Human CBL: 22.95%, Human CbDN: 16.14%, Human IC: 7.38%, Human IO: 5.72%, Human PnAN: 3.68%, Human MoRF-MoEN: 3.16%, Human PB: 2.33%, Human MoAN: 1.18%, Human PnEN: 0.95%, Human PnRF: 0.81%, Human SpC: 0.80%, Human PN: 0.32%, Human MoSR: 0.21%, Human DTg: 0.15%, Human GPe: 0.13%, Human PAG-DR: 0.12%, Human LG: 0.05%, Human SN-RN: 0.04%, Human SC: 0.04%, Human MN: 0.03%, Human PTR: 0.03%, Human SN: 0.02%, Human MG: 0.01%, Human CEN: 0.01%, Human Pul: 0.01%, Human TF: 0.01%, Human HTHma: 0.01%, Human CA4C-DGC: 0.01%, Human HTHpo-HTHso: 0.01%, Human PAG: 0.01%, Human CMN: 0.01%, Human MD: 0.01%, Human ANC: 0.00%, Human ETH: 0.00%, Human MEC: 0.00%, Human BL: 0.00%, Human TH-TL: 0.00%, Human HTHso-HTHtub: 0.00%, Human CM-Pf: 0.00%, Human SI: 0.00%, Human DGU-CA4Upy: 0.00%, Human A19: 0.00%, Human BNST: 0.00%, Human VLN: 0.00%, Human A29-A30: 0.00%, Human GPi: 0.00%, Human A38: 0.00%, Human LP: 0.00%, Human CA1C-CA3C: 0.00%, Human CA1R-CA2R-CA3R: 0.00%, Human M1C: 0.00%, Human SEP: 0.00%, Human RN: 0.00%, Human CaB: 0.00%	CBLN3, AC073225.1, AC092957.1, CRTAM, SLC22A31, CDH15, PRR35, LINC01798, FAT2, AC044798.3	97038	0.0356726	4259.22	0.665903	0.00772804	38422	35215	23400	1	0.395948
167	Cluster167	COVAR	16633	12.663	0.020652	5.3337	0.0088002	Miscellaneous	NEUR	VGLUT1	ADCYAP CBLN CCK CHGA CHGB GRP NAMPT NUCB SCG UBL VGF proSAAS	0	N/A	Hippocampus: 76.8%, Cerebral cortex: 14.3%, Midbrain: 8.2%	Human Sub: 29.35%, Human CA1U-CA2U-CA3U: 25.44%, Human CA1-2R: 15.86%, Human TH-TL: 11.76%, Human SC: 8.11%, Human DGR-CA4Rpy: 3.85%, Human MEC: 2.43%, Human CA1: 1.77%, Human CA1C-CA3C: 0.35%, Human MG: 0.35%, Human LG: 0.20%, Human CA1R-CA2R-CA3R: 0.15%, Human HTHtub: 0.10%, Human ACC: 0.05%, Human PAG-DR: 0.05%, Human Pro: 0.05%, Human A43: 0.05%, Human SN: 0.05%	LINC01524, ANO2, AL109930.1, FRMD6-AS2, AL391097.3, AL031674.1, TRPC6, RASSF9, AL391097.1, SEMA3D	1973	0.0207151	15704.3	0.688506	0.00569108	1044	556	373	0	0.529143
219	Cluster219	COVAR	16633	12.15	0.020703	5.1656	0.0093399	Medium spiny neuron	NEUR	GABA	CHGA CHGB NAMPT NUCB NXPH PDYN PENK SCG TAC UBL VGF VIP proSAAS	MSN-D1	N/A	Amygdala: 33.2%, Basal forebrain: 32.8%, Hypothalamus: 18.6%	Human SI: 30.98%, Human BNST: 23.16%, Human HTHpo: 13.57%, Human CMN: 7.83%, Human AON: 5.91%, Human Pir: 5.06%, Human HTHso: 2.98%, Human ANC: 2.22%, Human HTHpo-HTHso: 2.04%, Human VA: 1.32%, Human NAC: 1.20%, Human CEN: 0.97%, Human CoA: 0.78%, Human FI: 0.62%, Human La: 0.23%, Human Cla: 0.20%, Human GPe: 0.19%, Human SEP: 0.18%, Human BM: 0.14%, Human Pu: 0.10%, Human A35-A36: 0.07%, Human Idg: 0.07%, Human BL: 0.07%, Human A25: 0.04%, Human HTHso-HTHtub: 0.02%, Human Ig: 0.01%, Human A38: 0.01%, Human MN: 0.01%, Human ACC: 0.01%	ISL1, NPNT, AC010478.1, LINC02462, PROK2, AC015631.1, DRD3, AC022433.1, NMBR, LINC01951	8342	0.0311394	16908.8	0.716584	0.0135146	1775	2415	4152	0	0.497722
358	Cluster358	COVAR	16633	14.157	0.019525	6.0931	0.010085	Splatter	NEUR	GABA	CBLN CCK CHGA CHGB NAMPT NMU NPPC NUCB NXPH PENK PNOC SCG TAC UBL VGF proSAAS	0	N/A	Midbrain: 91.5%, Thalamus: 7.8%, Pons: 0.4%	Human SC: 30.39%, Human PTR: 25.95%, Human PAG: 14.05%, Human PAG-DR: 10.83%, Human IC: 9.98%, Human ETH: 6.71%, Human MG: 0.44%, Human SN-RN: 0.28%, Human Pul: 0.22%, Human PB: 0.22%, Human LG: 0.22%, Human MD-Re: 0.16%, Human ANC: 0.09%, Human HTHma-HTHtub: 0.06%, Human M1C: 0.06%, Human PnRF: 0.06%, Human PnEN: 0.06%, Human MoAN: 0.03%, Human SN: 0.03%, Human HTHpo: 0.03%, Human MoSR: 0.03%, Human HTHtub: 0.03%, Human DTg: 0.03%	TFAP2B, PAX3, GATA3, LINC01497, PAX7, AC005208.1, TFAP2A, LHX5-AS1, GATA3-AS1, AC025946.1	3175	0.0492105	18061	0.656955	0.00746322	1207	1476	490	2	0.464882
40	Cluster40	COVAR	16633	6.3454	0.019561	2.7329	0.010128	Oligodendrocyte	OLIGO	0	0	0	Oligo	Hippocampus: 24.8%, Cerebral cortex: 23.4%, Amygdala: 10.0%	Human CA4C-DGC: 4.66%, Human DGR-CA4Rpy: 4.58%, Human CA1: 4.32%, Human DGU-CA4Upy: 4.15%, Human MTG: 3.36%, Human SN: 3.30%, Human CEN: 3.03%, Human PnRF: 2.36%, Human PnEN: 2.18%, Human Sub: 2.16%, Human GPe: 2.10%, Human SpC: 2.04%, Human A35r: 1.87%, Human TH-TL: 1.85%, Human MoAN: 1.75%, Human SN-RN: 1.67%, Human BM: 1.65%, Human SEP: 1.55%, Human Cla: 1.55%, Human CA1C-CA3C: 1.49%, Human CbDN: 1.49%, Human BL: 1.45%, Human STH: 1.40%, Human CMN: 1.38%, Human MEC: 1.36%, Human PAG: 1.32%, Human Pir: 1.26%, Human PB: 1.24%, Human La: 1.22%, Human MoSR: 1.22%, Human STG: 1.22%, Human LEC: 1.20%, Human SI: 1.18%, Human A35-A36: 0.94%, Human LP: 0.94%, Human MoRF-MoEN: 0.90%, Human MN: 0.83%, Human CaB: 0.81%, Human IO: 0.77%, Human NAC: 0.75%, Human BNST: 0.73%, Human CA3R: 0.73%, Human HTHpo: 0.71%, Human A38: 0.67%, Human CA2U-CA3U: 0.63%, Human CA1R-CA2R-CA3R: 0.63%, Human ANC: 0.63%, Human Pul: 0.63%, Human CA1U-CA2U-CA3U: 0.61%, Human AON: 0.59%, Human PnAN: 0.59%, Human ACC: 0.59%, Human Ig: 0.59%, Human A46: 0.59%, Human Pu: 0.57%, Human M1C: 0.57%, Human CoA: 0.57%, Human FI: 0.55%, Human LG: 0.55%, Human GPi: 0.53%, Human A43: 0.53%, Human TF: 0.51%, Human DGR-CA4: 0.51%, Human CBV: 0.49%, Human Idg: 0.49%, Human CM-Pf: 0.47%, Human PN: 0.45%, Human DTg: 0.43%, Human A19: 0.43%, Human V1C: 0.41%, Human LP-VPL: 0.41%, Human IC: 0.41%, Human VLN: 0.41%, Human A40: 0.41%, Human A5-A7: 0.37%, Human A25: 0.37%, Human VA: 0.37%, Human A1C: 0.35%, Human ITG: 0.33%, Human A44-A45: 0.31%, Human HTHma-HTHtub: 0.31%, Human A32: 0.31%, Human CA1-2R: 0.31%, Human V2: 0.31%, Human PAG-DR: 0.28%, Human Pro: 0.28%, Human VPL: 0.26%, Human MG: 0.24%, Human HTHpo-HTHso: 0.22%, Human S1C: 0.20%, Human SC: 0.20%, Human A13: 0.18%, Human PTR: 0.18%, Human HTHtub: 0.16%, Human A29-A30: 0.16%, Human A23: 0.16%, Human RN: 0.16%, Human HTHso: 0.16%, Human MD-Re: 0.14%, Human A14: 0.12%, Human HTHso-HTHtub: 0.10%, Human MD: 0.10%, Human CM: 0.08%, Human HTHma: 0.08%, Human ETH: 0.06%, Human CBL: 0.02%	OPALIN, CD9, AC020909.2, MAL, LINC00639, AC110285.1, PLLP, LINC01170, MAG, SLCO1A2	4913	0.0149278	4145.46	0.68115	0.00305807	1373	1161	2363	16	0.480969
210	Cluster210	COVAR	16633	9.4577	0.019644	4.0952	0.010467	Medium spiny neuron	NEUR	GABA	CHGB NAMPT NUCB PENK SCG TAC UBL UCN VGF proSAAS	MSN-D1	N/A	Basal forebrain: 97.9%, Thalamus: 1.9%, Hippocampus: 0.2%	Human Pu: 80.06%, Human CaB: 12.66%, Human GPe: 4.48%, Human VA: 1.90%, Human Cla: 0.64%, Human CA4C-DGC: 0.18%, Human GPi: 0.03%, Human SI: 0.01%, Human La: 0.01%, Human MTG: 0.01%, Human SEP: 0.01%, Human PAG-DR: 0.01%	LINC02137, AL445584.2, AL450332.1, DDIT4L, PTPN7, LPL, AC092979.1, MME, PLEK, SLC25A24P1	10299	0.0316422	29569.9	0.731589	0.00443778	2998	3308	3993	0	0.387708
422	Cluster422	COVAR	16633	15.065	0.019124	6.6139	0.01138	Splatter	NEUR	GABA	AVP CCK CHGA CHGB NAMPT NUCB NXPH SCG SST TAC UBL VGF proSAAS	0	N/A	Hypothalamus: 44.2%, Amygdala: 23.2%, Thalamus: 20.2%	Human BNST: 22.28%, Human ANC: 20.06%, Human HTHpo: 19.83%, Human HTHso-HTHtub: 14.08%, Human SEP: 8.03%, Human HTHpo-HTHso: 7.63%, Human SI: 3.12%, Human HTHtub: 2.42%, Human CMN: 0.50%, Human Pir: 0.30%, Human SN: 0.27%, Human NAC: 0.27%, Human CEN: 0.24%, Human HTHma-HTHtub: 0.20%, Human LG: 0.13%, Human GPe: 0.10%, Human BL: 0.10%, Human PnRF: 0.10%, Human PAG: 0.07%, Human PAG-DR: 0.07%, Human CM-Pf: 0.03%, Human MN: 0.03%, Human BM: 0.03%, Human HTHso: 0.03%, Human AON: 0.03%, Human DTg: 0.03%	CALCR, LHX8, TMEM255A, DGKK, AL110292.1, ARHGAP36, GABRE, ONECUT3, STK26, LINC00540	2976	0.0785383	22988.8	0.700399	0.0223837	689	1016	1271	0	0.427083
135	Cluster135	COVAR	16633	9.8111	0.019664	4.3466	0.012005	Upper-layer intratelencephalic	NEUR	VGLUT1 VGLUT2	ADCYAP CBLN CCK CHGA CHGB GAL NAMPT NUCB NXPH SCG UBL VGF proSAAS	0	N/A	Cerebral cortex: 95.4%, Basal forebrain: 2.7%, Hippocampus: 1.0%	Human M1C: 10.68%, Human A1C: 7.53%, Human MTG: 6.15%, Human Ig: 5.55%, Human STG: 4.48%, Human A23: 4.39%, Human A43: 3.90%, Human S1C: 3.76%, Human A44-A45: 3.67%, Human A25: 3.46%, Human ACC: 3.44%, Human A5-A7: 3.38%, Human A46: 3.30%, Human FI: 3.21%, Human A40: 3.20%, Human Idg: 3.06%, Human A13: 2.97%, Human TH-TL: 2.61%, Human A32: 2.50%, Human A38: 2.32%, Human TF: 2.15%, Human A19: 1.83%, Human Cla: 1.72%, Human A14: 1.38%, Human ITG: 1.19%, Human Pro: 1.02%, Human Sub: 1.02%, Human V2: 0.90%, Human A35-A36: 0.87%, Human Pir: 0.80%, Human SEP: 0.75%, Human AON: 0.72%, Human BM: 0.51%, Human A29-A30: 0.50%, Human LEC: 0.44%, Human SI: 0.21%, Human HTHso: 0.12%, Human CEN: 0.08%, Human La: 0.07%, Human V1C: 0.04%, Human CoA: 0.04%, Human BNST: 0.02%, Human CA1U-CA2U-CA3U: 0.01%, Human SC: 0.01%, Human VA: 0.01%, Human PAG-DR: 0.01%, Human BL: 0.00%, Human ETH: 0.00%, Human NAC: 0.00%, Human MEC: 0.00%, Human MN: 0.00%	LINC01915, COL22A1, AL353811.1, LINC01164, IZUMO3, AL157769.1, LINC01781, ITGA11, TWIST2, AC008459.1	28248	0.0311511	20922.4	0.709804	0.00572101	7414	8077	11454	1303	0.40548
389	Cluster389	COVAR	16633	12.551	0.019041	5.6098	0.012638	Splatter	NEUR	GABA	CBLN CCK CHGA CHGB NAMPT NUCB NXPH PNOC SCG SST TAC UBL VGF proSAAS	0	N/A	Pons: 67.3%, Midbrain: 29.6%, Thalamus: 2.4%	Human PnEN: 55.99%, Human PAG: 12.65%, Human DTg: 9.75%, Human PTR: 8.70%, Human SN-RN: 3.82%, Human PAG-DR: 3.56%, Human MG: 2.37%, Human PB: 0.79%, Human PnRF: 0.79%, Human SN: 0.66%, Human HTHma-HTHtub: 0.40%, Human IC: 0.26%, Human HTHpo-HTHso: 0.13%, Human MoSR: 0.13%	NMB, GATA3, AL121974.1, IRX2, CALCR, GATA2, TACR3, TRPM8, VWA5B1, LMO1	759	0.0538586	20991.8	0.675486	0.00657567	161	103	495	0	0.652174
127	Cluster127	COVAR	16633	9.8996	0.019791	4.4476	0.013022	Upper-layer intratelencephalic	NEUR	VGLUT1 VGLUT2	ADCYAP CBLN CCK CHGA CHGB NAMPT NUCB SCG UBL UCN VGF proSAAS	0	L2/3 IT	Cerebral cortex: 90.2%, Basal forebrain: 4.2%, Amygdala: 3.4%	Human Idg: 11.79%, Human A38: 10.60%, Human ACC: 9.28%, Human A25: 9.14%, Human FI: 8.99%, Human TH-TL: 8.30%, Human A35-A36: 4.18%, Human AON: 3.84%, Human LEC: 3.81%, Human TF: 3.72%, Human A13: 3.71%, Human A14: 3.28%, Human A32: 2.76%, Human Cla: 2.71%, Human BM: 2.45%, Human Pir: 2.28%, Human Ig: 1.50%, Human SEP: 1.33%, Human Sub: 1.27%, Human M1C: 1.05%, Human HTHso: 0.76%, Human ITG: 0.71%, Human CoA: 0.57%, Human MTG: 0.43%, Human A43: 0.32%, Human La: 0.22%, Human A46: 0.22%, Human SI: 0.18%, Human A44-A45: 0.16%, Human CA1U-CA2U-CA3U: 0.12%, Human CEN: 0.11%, Human A23: 0.05%, Human Pro: 0.05%, Human PAG-DR: 0.04%, Human A1C: 0.02%, Human S1C: 0.02%, Human BNST: 0.01%, Human A5-A7: 0.01%, Human GPi: 0.01%	ADGRF5, AC018697.1, CARM1P1, AC124290.1, AL162493.1, AJ009632.2, AC124290.2, AC092848.2, AC117453.1, AC115100.1	10430	0.0395325	41706.3	0.756078	0.00304286	3227	2937	4160	106	0.398849
301	Cluster301	COVAR	16633	7.5852	0.018585	3.4096	0.013061	Cerebellar inhibitory	NEUR	GLY	ADCYAP CBLN CHGA CHGB NAMPT NUCB NXPH PENK SCG UBL proSAAS	CB-MolLayerInt1	N/A	Pons: 92.6%, Medulla: 6.6%, Cerebral cortex: 0.7%	Human PnEN: 37.50%, Human PnAN: 26.47%, Human DTg: 16.91%, Human PB: 9.56%, Human MoAN: 4.41%, Human MoRF-MoEN: 2.21%, Human PnRF: 2.21%, Human M1C: 0.74%	SLC6A5, TFAP2B, AC104574.2, PAX2, TFAP2A, BHLHE22, AC090796.1, XDH, AC018618.1, LBX1-AS1	136	0.106262	12568.5	0.65907	0.0325674	53	28	54	1	0.397059
267	Cluster267	COVAR	16633	13.132	0.019205	5.9159	0.013224	LAMP5-LHX6 and Chandelier	NEUR	GABA VGLUT3	CCK CHGA CHGB CORT IGF NAMPT NPPC NPW NUCB NXPH SCG TAC UBL VGF proSAAS	INT-LAMP5-LHX6	N/A	Hippocampus: 80.6%, Cerebral cortex: 13.8%, Amygdala: 1.9%	Human CA4C-DGC: 23.18%, Human CA1U-CA2U-CA3U: 10.41%, Human CA1C-CA3C: 9.53%, Human CA3R: 9.04%, Human DGR-CA4Rpy: 7.76%, Human DGU-CA4Upy: 5.60%, Human MEC: 4.91%, Human CA1R-CA2R-CA3R: 4.52%, Human DGR-CA4: 3.63%, Human CA1-2R: 3.14%, Human M1C: 2.75%, Human CA1: 2.16%, Human CA2U-CA3U: 1.08%, Human LG: 0.98%, Human ACC: 0.98%, Human AON: 0.79%, Human SN: 0.69%, Human LEC: 0.69%, Human CoA: 0.59%, Human Sub: 0.59%, Human Pir: 0.59%, Human CMN: 0.49%, Human Pul: 0.49%, Human A38: 0.49%, Human TF: 0.49%, Human A23: 0.39%, Human BL: 0.29%, Human S1C: 0.29%, Human SEP: 0.29%, Human A40: 0.29%, Human HTHtub: 0.20%, Human ANC: 0.20%, Human TH-TL: 0.20%, Human CEN: 0.20%, Human MN: 0.20%, Human FI: 0.10%, Human HTHso: 0.10%, Human BNST: 0.10%, Human Cla: 0.10%, Human BM: 0.10%, Human A44-A45: 0.10%, Human A43: 0.10%, Human A32: 0.10%, Human A29-A30: 0.10%, Human A25: 0.10%, Human A1C: 0.10%, Human HTHma: 0.10%, Human A13: 0.10%, Human SC: 0.10%, Human MD: 0.10%, Human SI: 0.10%, Human MG: 0.10%, Human La: 0.10%, Human Idg: 0.10%	EXOC1L, CASP4LP, AC092819.3, ACADL, LINC01344, ANO1, CHST9, CHRDL1, ROR1, MYB	1018	0.039141	23600.1	0.683551	0.0113356	384	236	379	19	0.37721
283	Cluster283	COVAR	16633	13.759	0.019262	6.221	0.013502	CGE interneuron	NEUR	GABA	CCK CHGA CHGB IGF NAMPT NUCB NXPH PNOC SCG SST UBL VGF proSAAS	0	Sncg	Cerebral cortex: 81.0%, Hippocampus: 9.3%, Amygdala: 5.0%	Human MTG: 5.20%, Human A32: 4.54%, Human MEC: 4.10%, Human M1C: 3.68%, Human A29-A30: 3.54%, Human Idg: 3.41%, Human A25: 3.39%, Human A40: 3.31%, Human A38: 3.29%, Human ITG: 3.05%, Human TH-TL: 3.01%, Human A44-A45: 2.69%, Human FI: 2.64%, Human A43: 2.59%, Human A13: 2.56%, Human CA1U-CA2U-CA3U: 2.46%, Human Pir: 2.37%, Human LEC: 2.36%, Human ACC: 2.23%, Human A23: 2.01%, Human A46: 1.92%, Human S1C: 1.90%, Human STG: 1.89%, Human CA1C-CA3C: 1.83%, Human TF: 1.77%, Human Ig: 1.72%, Human A1C: 1.70%, Human AON: 1.52%, Human A35-A36: 1.47%, Human A5-A7: 1.47%, Human Cla: 1.46%, Human A19: 1.45%, Human V2: 1.40%, Human CMN: 1.35%, Human Pro: 1.34%, Human Sub: 1.26%, Human CA4C-DGC: 1.11%, Human BM: 0.98%, Human SEP: 0.93%, Human V1C: 0.79%, Human CA1R-CA2R-CA3R: 0.77%, Human HTHso: 0.77%, Human CEN: 0.74%, Human A14: 0.73%, Human BL: 0.71%, Human DGU-CA4Upy: 0.61%, Human CoA: 0.51%, Human La: 0.50%, Human CA1-2R: 0.46%, Human CA2U-CA3U: 0.29%, Human SI: 0.27%, Human BNST: 0.23%, Human DGR-CA4Rpy: 0.21%, Human CA1: 0.19%, Human SC: 0.16%, Human ANC: 0.15%, Human HTHtub: 0.11%, Human LG: 0.09%, Human DGR-CA4: 0.08%, Human HTHpo-HTHso: 0.07%, Human MG: 0.07%, Human CA3R: 0.07%, Human NAC: 0.07%, Human HTHpo: 0.06%, Human Pul: 0.06%, Human Pu: 0.06%, Human CaB: 0.05%, Human GPe: 0.04%, Human MN: 0.04%, Human PAG-DR: 0.04%, Human PnEN: 0.03%, Human SN: 0.02%, Human CM-Pf: 0.02%, Human PB: 0.01%, Human PTR: 0.01%, Human LP: 0.01%, Human RN: 0.01%, Human MoAN: 0.01%, Human HTHma: 0.01%, Human HTHma-HTHtub: 0.01%, Human SpC: 0.01%	CXCL14, AC004862.1, BAGE2, PCDH18, AL139090.1, AL356585.4, AL391832.4, SGO1-AS1, AC073316.1, KMO	10636	0.0237204	12154.8	0.691815	0.00678337	3332	3837	3348	119	0.360756
285	Cluster285	COVAR	16633	13.09	0.018879	5.9311	0.013667	CGE interneuron	NEUR	GABA	CCK CHGA CHGB IGF NAMPT NUCB NXPH PENK PNOC SCG TAC UBL VIP proSAAS	INT-VIP	Vip	Cerebral cortex: 62.9%, Hippocampus: 22.3%, Amygdala: 9.5%	Human M1C: 7.66%, Human CA1C-CA3C: 5.25%, Human CA1U-CA2U-CA3U: 4.22%, Human MEC: 4.16%, Human CMN: 3.90%, Human MTG: 3.75%, Human CA4C-DGC: 3.52%, Human LEC: 2.75%, Human Pir: 2.75%, Human S1C: 2.45%, Human A29-A30: 2.43%, Human A43: 2.35%, Human Idg: 2.28%, Human CA1R-CA2R-CA3R: 2.22%, Human TH-TL: 2.09%, Human A44-A45: 2.03%, Human BL: 1.98%, Human A38: 1.98%, Human A32: 1.90%, Human A13: 1.77%, Human A25: 1.62%, Human Cla: 1.62%, Human CA3R: 1.62%, Human A35-A36: 1.62%, Human FI: 1.60%, Human Sub: 1.58%, Human A46: 1.56%, Human A40: 1.51%, Human Ig: 1.51%, Human CEN: 1.30%, Human A1C: 1.28%, Human A23: 1.26%, Human ACC: 1.22%, Human TF: 1.19%, Human ITG: 1.11%, Human DGU-CA4Upy: 1.11%, Human STG: 1.11%, Human Pro: 1.09%, Human A5-A7: 1.00%, Human A19: 0.98%, Human BM: 0.94%, Human CA1: 0.90%, Human V2: 0.87%, Human SEP: 0.85%, Human AON: 0.81%, Human La: 0.77%, Human V1C: 0.70%, Human DGR-CA4Rpy: 0.68%, Human CA1-2R: 0.60%, Human CA2U-CA3U: 0.53%, Human A14: 0.47%, Human HTHso: 0.45%, Human CoA: 0.43%, Human SI: 0.34%, Human ANC: 0.32%, Human Pul: 0.19%, Human HTHpo-HTHso: 0.19%, Human BNST: 0.19%, Human SC: 0.17%, Human LG: 0.17%, Human VA: 0.15%, Human SN: 0.13%, Human Pu: 0.13%, Human DGR-CA4: 0.11%, Human CaB: 0.09%, Human HTHtub: 0.09%, Human HTHso-HTHtub: 0.06%, Human HTHpo: 0.06%, Human PAG-DR: 0.04%, Human MG: 0.04%, Human NAC: 0.04%, Human MN: 0.04%, Human ETH: 0.04%, Human HTHma-HTHtub: 0.02%, Human LP: 0.02%	PTGFR, PENK, PCDH18, LINC01497, NR2E1, OSTM1-AS1, VIP, CXCL14, AC008798.3, HTR3A	4688	0.0491991	18438	0.67542	0.00786452	1425	1530	1573	160	0.335538
434	Cluster434	COVAR	16633	11.066	0.019091	5.0313	0.013929	Midbrain-derived inhibitory	NEUR	GABA	CBLN CHGA CHGB IGF NAMPT NPPC NUCB NXPH SCG UBL VGF proSAAS	0	N/A	Thalamus: 89.3%, Midbrain: 8.9%, Pons: 1.3%	Human VLN: 16.53%, Human LG: 15.24%, Human LP: 14.13%, Human CM-Pf: 8.91%, Human MG: 7.59%, Human MD: 7.27%, Human VPL: 5.74%, Human Pul: 4.88%, Human SN-RN: 4.32%, Human LP-VPL: 3.46%, Human CM: 3.13%, Human ETH: 1.65%, Human PAG: 1.33%, Human RN: 0.98%, Human PTR: 0.86%, Human SC: 0.52%, Human MD-Re: 0.47%, Human PN: 0.46%, Human SN: 0.43%, Human PnEN: 0.31%, Human ANC: 0.31%, Human MN: 0.24%, Human PAG-DR: 0.22%, Human DTg: 0.21%, Human IC: 0.20%, Human PnRF: 0.17%, Human PB: 0.14%, Human IO: 0.08%, Human HTHma-HTHtub: 0.06%, Human HTHma: 0.04%, Human CbDN: 0.02%, Human VA: 0.02%, Human MoSR: 0.01%, Human MoRF-MoEN: 0.01%, Human PnAN: 0.01%, Human BNST: 0.01%, Human SI: 0.01%	NPSR1, CASR, LINC01210, OTX2, AL161757.4, SOX14, DMBX1, AL137100.3, NPPC, AL133493.1	8469	0.0509586	22105.1	0.67923	0.00848191	2965	3611	1893	0	0.426379
279	Cluster279	COVAR	16633	10.766	0.018706	4.8999	0.014013	CGE interneuron	NEUR	GABA VGLUT3	CCK CHGA CHGB CRH IGF NAMPT NUCB NXPH SCG UBL VIP proSAAS	INT-VIP	N/A	Cerebral cortex: 54.6%, Hippocampus: 26.0%, Amygdala: 14.6%	Human MEC: 5.43%, Human CMN: 5.00%, Human CA4C-DGC: 5.00%, Human Pir: 4.92%, Human CA1C-CA3C: 4.84%, Human LEC: 4.58%, Human M1C: 3.91%, Human CA1U-CA2U-CA3U: 3.56%, Human FI: 3.53%, Human BL: 2.93%, Human CA1R-CA2R-CA3R: 2.83%, Human Sub: 2.67%, Human MTG: 2.67%, Human CEN: 2.31%, Human BM: 2.08%, Human A38: 2.04%, Human Idg: 1.93%, Human A29-A30: 1.91%, Human ACC: 1.85%, Human A25: 1.81%, Human CA1: 1.77%, Human Cla: 1.76%, Human TH-TL: 1.50%, Human A35-A36: 1.48%, Human A43: 1.40%, Human A13: 1.40%, Human DGU-CA4Upy: 1.30%, Human AON: 1.29%, Human A32: 1.22%, Human CA1-2R: 1.22%, Human DGR-CA4Rpy: 1.17%, Human A23: 1.11%, Human La: 1.11%, Human CoA: 1.07%, Human A44-A45: 1.07%, Human ITG: 0.99%, Human Ig: 0.99%, Human HTHso: 0.99%, Human A46: 0.90%, Human CA3R: 0.90%, Human A40: 0.87%, Human S1C: 0.86%, Human TF: 0.74%, Human A5-A7: 0.73%, Human SEP: 0.71%, Human STG: 0.69%, Human A19: 0.60%, Human A1C: 0.56%, Human Pro: 0.56%, Human SI: 0.54%, Human A14: 0.50%, Human DGR-CA4: 0.42%, Human CA2U-CA3U: 0.35%, Human V2: 0.34%, Human V1C: 0.20%, Human HTHtub: 0.16%, Human Pu: 0.13%, Human SC: 0.12%, Human BNST: 0.08%, Human MG: 0.04%, Human LG: 0.04%, Human CM-Pf: 0.04%, Human VA: 0.03%, Human SN: 0.03%, Human HTHpo: 0.03%, Human HTHma-HTHtub: 0.03%, Human HTHpo-HTHso: 0.01%, Human VLN: 0.01%, Human RN: 0.01%, Human PTR: 0.01%, Human ANC: 0.01%, Human PAG-DR: 0.01%, Human IC: 0.01%, Human MD: 0.01%, Human HTHma: 0.01%	LINC01162, AC006305.1, HTR3A, HGFAC, SP8, CXCL14, SLC17A8, CNR1, LINC01470, LINC01416	7444	0.0468446	25857.8	0.688733	0.0111007	2603	2108	2644	89	0.355185
110	Cluster110	COVAR	16633	10.912	0.01917	4.9669	0.014024	Deep-layer corticothalamic and 6b	NEUR	VGLUT1	CBLN CCK CHGA CHGB NAMPT NPY NUCB SCG UBL proSAAS	0	L6 CT	Cerebral cortex: 84.7%, Basal forebrain: 6.3%, Amygdala: 5.0%	Human FI: 9.60%, Human ACC: 9.21%, Human A38: 7.12%, Human MTG: 6.68%, Human Idg: 5.89%, Human LEC: 5.61%, Human M1C: 4.75%, Human A25: 4.43%, Human Cla: 4.06%, Human TH-TL: 3.53%, Human A13: 2.97%, Human AON: 2.80%, Human TF: 2.79%, Human A46: 2.15%, Human A14: 1.84%, Human BM: 1.73%, Human ITG: 1.65%, Human A1C: 1.54%, Human SEP: 1.54%, Human A32: 1.49%, Human Sub: 1.45%, Human Ig: 1.43%, Human A44-A45: 1.35%, Human A43: 1.30%, Human CEN: 1.25%, Human Pir: 1.14%, Human CoA: 1.05%, Human STG: 1.00%, Human La: 0.95%, Human CA2U-CA3U: 0.82%, Human A19: 0.80%, Human A5-A7: 0.77%, Human CA1R-CA2R-CA3R: 0.76%, Human Pro: 0.66%, Human S1C: 0.62%, Human SI: 0.49%, Human HTHso: 0.47%, Human A40: 0.46%, Human CA1U-CA2U-CA3U: 0.42%, Human A35-A36: 0.32%, Human A23: 0.18%, Human Pu: 0.18%, Human V2: 0.17%, Human A29-A30: 0.17%, Human MEC: 0.14%, Human V1C: 0.11%, Human CA1C-CA3C: 0.11%, Human CA1-2R: 0.02%, Human ETH: 0.01%, Human SN: 0.01%, Human BL: 0.01%, Human CM-Pf: 0.01%	AC105021.1, TRIM22, SULF1, C5AR2, AC073968.2, LGR6, CAV1, AC079380.1, S100Z, ABCC9	8324	0.020879	29783.5	0.766942	0.00348222	2651	2807	2547	319	0.337218
154	Cluster154	COVAR	16633	10.804	0.019836	4.9397	0.01437	Amygdala excitatory	NEUR	VGLUT1 VGLUT2	CBLN CCK CHGA CHGB NAMPT NUCB NXPH UBL UCN VGF proSAAS	0	N/A	Amygdala: 87.5%, Cerebral cortex: 6.8%, Hippocampus: 5.7%	Human BL: 55.38%, Human La: 20.49%, Human BM: 8.17%, Human A35-A36: 6.71%, Human CA1: 3.44%, Human CMN: 2.94%, Human CA1U-CA2U-CA3U: 2.25%, Human CEN: 0.56%, Human M1C: 0.04%, Human Pir: 0.01%, Human Sub: 0.01%	DCSTAMP, AL445207.1, PTGER3, AC005909.2, LINC01821, SMIM36, AC099517.1, AC018742.1, AC022655.1, AC004704.1	7970	0.0391105	31810.7	0.798426	0.00363211	2914	1461	3592	3	0.45069
308	Cluster308	COVAR	16633	7.4394	0.019161	3.4043	0.014442	Upper rhombic lip	0	VGLUT1	ADCYAP AGT CBLN CHGA CHGB NAMPT NUCB SCG UBL proSAAS	UBC	N/A	Cerebellum: 84.5%, Pons: 10.2%, Medulla: 3.6%	Human CBV: 77.83%, Human PnAN: 6.85%, Human CBL: 5.76%, Human PnEN: 2.39%, Human MoSR: 1.85%, Human MoAN: 1.09%, Human M1C: 0.98%, Human CbDN: 0.87%, Human IO: 0.54%, Human PnRF: 0.33%, Human PB: 0.33%, Human PAG: 0.22%, Human DTg: 0.22%, Human PN: 0.11%, Human MoRF-MoEN: 0.11%, Human MTG: 0.11%, Human MG: 0.11%, Human LG: 0.11%, Human IC: 0.11%, Human SN-RN: 0.11%	AC017037.5, AC084740.1, EOMES, LMX1A, AL359208.1, CSRP2, AC092957.1, AC108517.2, MPP3, ITGBL1	920	0.127569	14091.1	0.680303	0.00742787	196	484	231	9	0.526087
329	Cluster329	COVAR	16633	11.956	0.018257	5.5118	0.015041	Mammillary body	NEUR	HDC VGLUT2	ADCYAP CBLN CHGA CHGB IGF NAMPT NUCB NXPH SCG TAC UBL proSAAS	0	N/A	Hypothalamus: 99.7%, Midbrain: 0.3%, Thalamus: 0.1%	Human HTHma-HTHtub: 33.36%, Human HTHtub: 25.82%, Human MN: 23.47%, Human HTHma: 17.01%, Human SN-RN: 0.20%, Human STH: 0.07%, Human SN: 0.07%	SIM1, AL691420.1, FOXB1, PITX2, AC244258.1, LHX1-DT, ADGRL4, DAPL1, ANXA3, AC093912.1	1487	0.02692	28960.5	0.755961	0.0121338	211	753	523	0	0.506389
457	Cluster457	COVAR	16633	9.8073	0.017584	4.5612	0.01578	Thalamic excitatory	NEUR	VGLUT2	ADCYAP CART CHGA CHGB CRH NAMPT NMU NTS NUCB NXPH PYY SCG UBL UCN VGF proSAAS	0	N/A	Thalamus: 98.3%, Amygdala: 1.4%, Cerebral cortex: 0.3%	Human ANC: 93.92%, Human ETH: 1.69%, Human BNST: 1.35%, Human CM-Pf: 1.01%, Human Pul: 0.68%, Human MD: 0.68%, Human M1C: 0.34%, Human MD-Re: 0.34%	LINC01036, SPTLC3, AC105213.1, SHOX2, LINC00922, NTS, TGFBI, AC082650.2, AC068989.1, LHX9	296	0.0474889	55944.6	0.750655	0.0179664	5	19	271	1	0.915541
276	Cluster276	COVAR	16633	10.97	0.01752	5.1116	0.015944	CGE interneuron	NEUR	GABA VGLUT3	CCK CHGA CHGB GRP IGF NAMPT NPY NUCB NXPH PNOC SCG SST UBL VGF VIP proSAAS	INT-VIP	N/A	Hippocampus: 73.7%, Amygdala: 13.0%, Cerebral cortex: 10.8%	Human CA3R: 12.60%, Human CA4C-DGC: 12.21%, Human CA1U-CA2U-CA3U: 11.15%, Human CA1C-CA3C: 9.66%, Human CA1: 9.57%, Human CMN: 8.89%, Human CA1R-CA2R-CA3R: 4.86%, Human MEC: 4.23%, Human Pir: 3.32%, Human CA1-2R: 3.12%, Human DGR-CA4Rpy: 2.88%, Human Sub: 2.50%, Human DGU-CA4Upy: 2.16%, Human CA2U-CA3U: 1.83%, Human CEN: 1.35%, Human BM: 1.15%, Human DGR-CA4: 1.11%, Human A35-A36: 1.01%, Human SEP: 0.77%, Human BL: 0.72%, Human LEC: 0.67%, Human M1C: 0.53%, Human CoA: 0.53%, Human SN: 0.48%, Human ANC: 0.48%, Human FI: 0.29%, Human NAC: 0.24%, Human BNST: 0.19%, Human LG: 0.14%, Human La: 0.14%, Human TH-TL: 0.14%, Human AON: 0.10%, Human A38: 0.10%, Human HTHpo-HTHso: 0.10%, Human HTHtub: 0.10%, Human A29-A30: 0.05%, Human Pul: 0.05%, Human A40: 0.05%, Human Cla: 0.05%, Human HTHma-HTHtub: 0.05%, Human HTHpo: 0.05%, Human VLN: 0.05%, Human A25: 0.05%, Human Ig: 0.05%, Human HTHso: 0.05%, Human MTG: 0.05%, Human A23: 0.05%, Human A32: 0.05%, Human ACC: 0.05%	SHISAL2B, HTR3A, SLC17A8, LINC01997, GAS2L3, SCGN, AC112178.1, GPC3, PTGFR, ACADL	2080	0.0736067	29291.9	0.685451	0.00786052	626	489	955	10	0.459135
406	Cluster406	COVAR	16633	10.783	0.018553	5.0251	0.015955	Amygdala excitatory	NEUR	VGLUT1 VGLUT2	ADCYAP CART CCK CHGA CHGB NAMPT NUCB NXPH SCG TAC UBL UCN VGF proSAAS	0	N/A	Amygdala: 50.5%, Cerebral cortex: 46.9%, Hypothalamus: 2.4%	Human Pir: 27.09%, Human A35-A36: 18.81%, Human CoA: 17.95%, Human CMN: 16.12%, Human CEN: 14.72%, Human HTHso: 2.43%, Human BM: 1.59%, Human FI: 0.45%, Human AON: 0.41%, Human SI: 0.16%, Human La: 0.10%, Human Idg: 0.06%, Human M1C: 0.04%, Human LEC: 0.04%, Human Cla: 0.02%	RXFP2, AC112178.1, SCUBE1, FBXL21P, TFAP2D, IRAG2, AC109439.1, PLEKHG4B, CARTPT, NDST4	4858	0.0306183	27800.8	0.756997	0.00559595	1558	1828	1470	2	0.376287
246	Cluster246	COVAR	16633	9.9089	0.01846	4.6515	0.016584	MGE interneuron	NEUR	GABA	CBLN CCK CHGA CHGB CORT IGF NAMPT NMU NPPC NPY NUCB NXPH PENK PNOC SCG SST TAC UBL VGF proSAAS	INT-SST	N/A	Hippocampus: 72.3%, Cerebral cortex: 16.5%, Amygdala: 8.9%	Human CA4C-DGC: 21.52%, Human CA3R: 12.62%, Human CA1C-CA3C: 9.48%, Human CA1U-CA2U-CA3U: 6.14%, Human MEC: 6.00%, Human DGR-CA4Rpy: 5.95%, Human Pir: 4.76%, Human CMN: 4.05%, Human CA1R-CA2R-CA3R: 3.76%, Human DGU-CA4Upy: 3.24%, Human LEC: 3.14%, Human CA1: 2.57%, Human DGR-CA4: 2.57%, Human Sub: 2.33%, Human CEN: 1.90%, Human BL: 1.33%, Human CA2U-CA3U: 1.24%, Human A35-A36: 0.90%, Human CA1-2R: 0.90%, Human BM: 0.90%, Human M1C: 0.81%, Human SN: 0.81%, Human HTHtub: 0.38%, Human CoA: 0.38%, Human La: 0.33%, Human SEP: 0.33%, Human TH-TL: 0.29%, Human ACC: 0.19%, Human ANC: 0.19%, Human LG: 0.14%, Human HTHso: 0.14%, Human SI: 0.14%, Human FI: 0.10%, Human AON: 0.10%, Human MN: 0.10%, Human A29-A30: 0.10%, Human Cla: 0.05%, Human A25: 0.05%, Human A32: 0.05%	AC113347.4, PROM1, ELFN1, SST, LINC02192, TNFSF15, TAC1, LINC01687, DEPDC1, NGF	2100	0.0627779	29732.6	0.70721	0.00756587	727	505	851	17	0.405238
91	Cluster91	COVAR	16633	10.236	0.018526	4.8093	0.016662	Deep-layer near-projecting	NEUR	VGLUT1	CCK CHGA CHGB NAMPT NUCB NXPH UBL UCN VGF proSAAS	0	L5/6 NP	Cerebral cortex: 89.4%, Basal forebrain: 4.7%, Hippocampus: 3.3%	Human MTG: 15.96%, Human Idg: 10.44%, Human TF: 7.81%, Human A38: 7.22%, Human M1C: 5.45%, Human ITG: 5.38%, Human TH-TL: 5.19%, Human A19: 4.86%, Human Cla: 4.66%, Human A40: 4.60%, Human A23: 3.41%, Human Ig: 2.50%, Human A5-A7: 2.36%, Human Pro: 2.36%, Human BM: 2.36%, Human V2: 2.23%, Human Sub: 2.10%, Human STG: 1.71%, Human A43: 1.58%, Human S1C: 1.25%, Human LEC: 1.18%, Human A1C: 1.18%, Human A35-A36: 0.92%, Human CA1R-CA2R-CA3R: 0.79%, Human FI: 0.72%, Human Pir: 0.46%, Human CA1U-CA2U-CA3U: 0.33%, Human V1C: 0.26%, Human CEN: 0.26%, Human A29-A30: 0.13%, Human A44-A45: 0.13%, Human A46: 0.07%, Human CA2U-CA3U: 0.07%, Human A13: 0.07%	CD200R1L, NPSR1-AS1, IFNG-AS1, LINC02042, CCDC80, ERG, BARX2, CD200R1L-AS1, TRIM22, PDLIM1	1523	0.0217479	22948.6	0.720668	0.00452301	422	488	530	83	0.347997
438	Cluster438	COVAR	16633	11.23	0.0188	5.2828	0.016771	Midbrain-derived inhibitory	NEUR	GABA	CBLN CHGA CHGB IGF NAMPT NPPC NUCB NXPH SCG TAC UBL VGF proSAAS	0	N/A	Midbrain: 44.9%, Thalamus: 38.0%, Hypothalamus: 8.8%	Human SN-RN: 11.59%, Human CM-Pf: 8.91%, Human PAG: 7.07%, Human PTR: 6.47%, Human SN: 6.35%, Human LG: 5.84%, Human RN: 5.78%, Human VLN: 5.06%, Human MN: 4.87%, Human MG: 4.62%, Human SC: 2.95%, Human ETH: 2.57%, Human PAG-DR: 2.42%, Human LP: 2.31%, Human IC: 2.31%, Human Pul: 2.16%, Human PnEN: 2.11%, Human HTHma-HTHtub: 1.81%, Human CM: 1.80%, Human PB: 1.79%, Human DTg: 1.67%, Human VPL: 1.54%, Human HTHma: 1.28%, Human PN: 1.01%, Human MD: 1.01%, Human PnRF: 0.80%, Human MD-Re: 0.72%, Human LP-VPL: 0.66%, Human HTHtub: 0.58%, Human ANC: 0.48%, Human STH: 0.29%, Human PnAN: 0.18%, Human MoRF-MoEN: 0.18%, Human GPi: 0.15%, Human HTHso-HTHtub: 0.14%, Human HTHpo-HTHso: 0.14%, Human IO: 0.09%, Human SI: 0.04%, Human MoSR: 0.03%, Human CbDN: 0.03%, Human VA: 0.03%, Human GPe: 0.03%, Human CEN: 0.03%, Human BNST: 0.03%, Human CMN: 0.01%, Human BM: 0.01%, Human MoAN: 0.01%, Human SEP: 0.01%	AC008163.1, AL161757.4, LINC01210, OTX2, OTX2-AS1, DMBX1, CASR, AL137100.3, SOX14, GATA3	11928	0.054442	20377.2	0.703702	0.00579155	4407	4462	3059	0	0.374078
88	Cluster88	COVAR	16633	11.143	0.018124	5.2601	0.017076	Deep-layer near-projecting	NEUR	VGLUT1	CCK CHGA CHGB NAMPT NUCB NXPH UBL UCN VGF proSAAS	0	L5/6 NP	Cerebral cortex: 92.2%, Basal forebrain: 4.8%, Amygdala: 1.9%	Human MTG: 15.31%, Human Idg: 12.98%, Human FI: 7.95%, Human M1C: 7.82%, Human A38: 6.52%, Human TF: 5.23%, Human Cla: 4.46%, Human ITG: 3.81%, Human Ig: 3.75%, Human A40: 2.97%, Human A19: 2.91%, Human A1C: 2.78%, Human STG: 2.33%, Human A43: 2.26%, Human TH-TL: 1.94%, Human A5-A7: 1.55%, Human A23: 1.36%, Human BM: 1.36%, Human S1C: 1.29%, Human ACC: 1.23%, Human Pro: 1.03%, Human A13: 0.97%, Human A25: 0.97%, Human A35-A36: 0.97%, Human CA1R-CA2R-CA3R: 0.84%, Human A44-A45: 0.78%, Human A46: 0.71%, Human Pir: 0.58%, Human A29-A30: 0.58%, Human AON: 0.39%, Human LEC: 0.32%, Human A14: 0.32%, Human CEN: 0.32%, Human A32: 0.32%, Human SEP: 0.26%, Human CoA: 0.13%, Human SI: 0.13%, Human Sub: 0.13%, Human V1C: 0.13%, Human V2: 0.13%, Human La: 0.06%, Human HTHso: 0.06%, Human SC: 0.06%	IFNG-AS1, LINC02218, NPSR1-AS1, NPSR1, CD200R1L, AC244502.1, AC005909.2, IL26, CD36, CDCP1	1548	0.0225803	23881.7	0.71354	0.00379889	486	444	529	89	0.341731
139	Cluster139	COVAR	16633	11.551	0.017817	5.5212	0.018225	Deep-layer intratelencephalic	NEUR	VGLUT1 VGLUT2	CBLN CCK CHGA CHGB NAMPT NUCB SCG UBL UCN VGF proSAAS	0	L5 IT	Cerebral cortex: 95.2%, Basal forebrain: 1.9%, Hippocampus: 1.5%	Human MTG: 11.98%, Human M1C: 7.76%, Human A43: 4.36%, Human A44-A45: 4.24%, Human A25: 4.07%, Human A40: 3.82%, Human A19: 3.52%, Human A13: 3.52%, Human Ig: 3.50%, Human A46: 3.47%, Human A23: 3.07%, Human TF: 3.00%, Human A5-A7: 2.93%, Human ITG: 2.87%, Human S1C: 2.82%, Human TH-TL: 2.79%, Human Idg: 2.74%, Human A1C: 2.55%, Human ACC: 2.45%, Human A38: 2.36%, Human V2: 2.11%, Human FI: 2.06%, Human Pro: 2.00%, Human STG: 2.00%, Human A29-A30: 1.99%, Human A14: 1.88%, Human AON: 1.50%, Human A32: 1.38%, Human Sub: 1.10%, Human SEP: 0.92%, Human V1C: 0.92%, Human Cla: 0.81%, Human BM: 0.79%, Human Pir: 0.64%, Human A35-A36: 0.51%, Human CA1R-CA2R-CA3R: 0.36%, Human MEC: 0.30%, Human HTHso: 0.27%, Human SI: 0.19%, Human CEN: 0.18%, Human LEC: 0.13%, Human CoA: 0.06%, Human La: 0.04%, Human CA1U-CA2U-CA3U: 0.03%, Human Pu: 0.01%, Human CA4C-DGC: 0.01%, Human BNST: 0.01%, Human ETH: 0.00%, Human BL: 0.00%, Human SC: 0.00%, Human SN: 0.00%, Human GPe: 0.00%, Human CA2U-CA3U: 0.00%, Human MN: 0.00%	AC016687.2, AC016687.3, AP003066.1, AL033539.2, AC099517.1, AC073578.2, Z68323.1, AC060765.2, AC021134.1, RCSD1	24657	0.0265657	23385.1	0.689133	0.00759016	6690	7447	9361	1159	0.379649
237	Cluster237	COVAR	16633	14.179	0.017908	6.804	0.018592	Splatter	NEUR	GABA	CCK CHGA CHGB CORT IGF NAMPT NMU NPPC NUCB NXPH PTHLH SCG SST TAC UBL VGF proSAAS	INT-SST	N/A	Amygdala: 57.4%, Cerebral cortex: 20.2%, Basal forebrain: 8.4%	Human BL: 16.03%, Human CMN: 13.88%, Human CEN: 8.59%, Human BM: 8.46%, Human La: 5.55%, Human A35-A36: 4.70%, Human MEC: 3.67%, Human SI: 3.67%, Human Pir: 3.54%, Human BNST: 3.45%, Human HTHpo-HTHso: 3.31%, Human ANC: 3.31%, Human AON: 2.01%, Human NAC: 1.79%, Human HTHpo: 1.79%, Human HTHso: 1.79%, Human LEC: 1.61%, Human CoA: 1.48%, Human FI: 1.39%, Human A25: 1.03%, Human Cla: 0.94%, Human Sub: 0.90%, Human GPe: 0.67%, Human CA1: 0.67%, Human SEP: 0.58%, Human Pu: 0.49%, Human M1C: 0.45%, Human HTHtub: 0.45%, Human CA1U-CA2U-CA3U: 0.40%, Human Idg: 0.36%, Human ACC: 0.31%, Human A14: 0.27%, Human CaB: 0.22%, Human SN: 0.22%, Human HTHso-HTHtub: 0.22%, Human MTG: 0.22%, Human VA: 0.22%, Human CA3R: 0.18%, Human A29-A30: 0.18%, Human A13: 0.13%, Human CA4C-DGC: 0.09%, Human A38: 0.09%, Human CA1-2R: 0.09%, Human A44-A45: 0.09%, Human CA2U-CA3U: 0.04%, Human CA1R-CA2R-CA3R: 0.04%, Human CA1C-CA3C: 0.04%, Human DGR-CA4Rpy: 0.04%, Human SN-RN: 0.04%, Human A46: 0.04%, Human HTHma-HTHtub: 0.04%, Human HTHma: 0.04%, Human MN: 0.04%, Human A32: 0.04%, Human A23: 0.04%	FBN2, LHX6, PDGFD, SNTG2, SOX6, CDCA7, AKR1C8P, AC022905.1, IGFBP4, AP002989.1	2234	0.0581884	24975.9	0.736406	0.00842191	765	541	918	10	0.410922
170	Cluster170	COVAR	16633	11.238	0.017677	5.4015	0.018748	Miscellaneous	NEUR	VGLUT1 VGLUT2	ADCYAP CBLN CCK CHGB NAMPT NUCB PDYN SCG UBL VGF proSAAS	0	N/A	Hippocampus: 68.6%, Hypothalamus: 21.7%, Cerebral cortex: 6.4%	Human CA1: 57.65%, Human HTHtub: 21.47%, Human CA1U-CA2U-CA3U: 9.34%, Human CMN: 3.38%, Human MEC: 3.18%, Human TH-TL: 2.98%, Human Sub: 0.80%, Human CA1C-CA3C: 0.40%, Human DGR-CA4Rpy: 0.40%, Human HTHma-HTHtub: 0.20%, Human Pro: 0.20%	LINC02752, POSTN, DCN, ITPRID1, LINC02309, LINC02316, AC124290.1, GRB14, IFNG-AS1, MAFA	503	0.04221	37049.6	0.766679	0.00406773	55	24	424	0	0.842942
247	Cluster247	COVAR	16633	11.329	0.017667	5.522	0.020108	MGE interneuron	NEUR	GABA	CBLN CCK CHGA CHGB CORT IGF NAMPT NMU NPY NUCB NXPH SCG SST TAC UBL VGF proSAAS	0	Sst	Hippocampus: 91.0%, Amygdala: 4.8%, Cerebral cortex: 3.4%	Human CA1C-CA3C: 20.27%, Human CA1U-CA2U-CA3U: 19.10%, Human CA1: 16.58%, Human CA1R-CA2R-CA3R: 14.14%, Human CA4C-DGC: 5.05%, Human CA1-2R: 4.14%, Human Sub: 3.96%, Human CMN: 3.60%, Human CA3R: 3.06%, Human M1C: 2.25%, Human DGU-CA4Upy: 2.25%, Human CA2U-CA3U: 1.98%, Human DGR-CA4Rpy: 0.45%, Human CEN: 0.45%, Human Pir: 0.45%, Human BL: 0.36%, Human MEC: 0.36%, Human SI: 0.27%, Human Cla: 0.27%, Human BM: 0.18%, Human ANC: 0.09%, Human BNST: 0.09%, Human CaB: 0.09%, Human CoA: 0.09%, Human A35-A36: 0.09%, Human A25: 0.09%, Human TF: 0.09%, Human TH-TL: 0.09%, Human Pu: 0.09%	AC022133.2, AC022126.1, AL450345.2, KCNJ5, TNFSF15, LINC02624, MYHAS, ZAP70, LINC02192, FAM89A	1110	0.0508242	28003.5	0.723415	0.00616228	351	330	404	25	0.363964
265	Cluster265	COVAR	16633	11.359	0.017536	5.5707	0.020728	LAMP5-LHX6 and Chandelier	NEUR	GABA	CBLN CCK CHGA CHGB CRH IGF NAMPT NPPC NUCB NXPH PTHLH SCG TAC UBL VGF proSAAS	CHAND	Chandelier	Cerebral cortex: 72.8%, Amygdala: 17.1%, Hippocampus: 5.1%	Human MEC: 6.14%, Human M1C: 4.78%, Human BL: 4.23%, Human CEN: 4.02%, Human FI: 3.83%, Human A25: 3.79%, Human MTG: 3.62%, Human Pir: 3.53%, Human LEC: 3.51%, Human CMN: 3.39%, Human A43: 3.32%, Human A32: 3.06%, Human ACC: 2.73%, Human La: 2.54%, Human A13: 2.54%, Human A38: 2.45%, Human A46: 2.42%, Human Idg: 2.28%, Human Sub: 2.02%, Human BM: 2.00%, Human A40: 1.88%, Human A44-A45: 1.88%, Human TH-TL: 1.76%, Human ITG: 1.76%, Human AON: 1.72%, Human S1C: 1.65%, Human A23: 1.62%, Human A1C: 1.58%, Human Cla: 1.55%, Human A35-A36: 1.48%, Human STG: 1.43%, Human A29-A30: 1.34%, Human A5-A7: 1.34%, Human Ig: 1.27%, Human A19: 1.13%, Human TF: 1.11%, Human HTHso: 1.04%, Human CA1U-CA2U-CA3U: 0.94%, Human SEP: 0.85%, Human V2: 0.71%, Human CA1-2R: 0.68%, Human CoA: 0.61%, Human CA1R-CA2R-CA3R: 0.56%, Human CA1C-CA3C: 0.54%, Human SI: 0.47%, Human V1C: 0.45%, Human Pro: 0.40%, Human BNST: 0.28%, Human A14: 0.28%, Human HTHtub: 0.24%, Human CA2U-CA3U: 0.16%, Human HTHma-HTHtub: 0.14%, Human HTHso-HTHtub: 0.14%, Human SC: 0.12%, Human SN: 0.12%, Human CA1: 0.12%, Human PAG-DR: 0.09%, Human DGR-CA4Rpy: 0.05%, Human ANC: 0.05%, Human Pu: 0.05%, Human CA4C-DGC: 0.05%, Human MN: 0.05%, Human RN: 0.02%, Human HTHpo-HTHso: 0.02%, Human PnEN: 0.02%, Human NAC: 0.02%, Human MD: 0.02%	AC046195.2, LINC00943, PCDH18, COL15A1, PTHLH, C1QL1, LINC01837, NOG, CA8, PLEKHH2	4251	0.0500708	19015.9	0.691004	0.0079426	1474	1446	1274	57	0.346742
296	Cluster296	COVAR	16633	11.087	0.017684	5.4462	0.020899	CGE interneuron	NEUR	GABA	CBLN CCK CHGA CHGB CRH IGF NAMPT NPPC NUCB NXPH PTHLH SCG TAC UBL VGF VIP proSAAS	INT-VIP	Vip	Cerebral cortex: 72.9%, Amygdala: 10.5%, Hippocampus: 9.0%	Human M1C: 8.11%, Human MEC: 6.18%, Human MTG: 4.68%, Human S1C: 3.32%, Human A29-A30: 3.17%, Human Cla: 2.94%, Human BL: 2.87%, Human A40: 2.60%, Human A44-A45: 2.41%, Human La: 2.30%, Human A43: 2.30%, Human A23: 2.23%, Human CA1U-CA2U-CA3U: 2.14%, Human A1C: 2.03%, Human CEN: 1.99%, Human A5-A7: 1.97%, Human FI: 1.95%, Human A38: 1.94%, Human TH-TL: 1.90%, Human Idg: 1.89%, Human ITG: 1.88%, Human LEC: 1.84%, Human V2: 1.82%, Human ACC: 1.81%, Human Ig: 1.74%, Human Sub: 1.72%, Human A46: 1.70%, Human TF: 1.69%, Human A19: 1.69%, Human A25: 1.67%, Human A13: 1.65%, Human STG: 1.61%, Human A32: 1.48%, Human CA1C-CA3C: 1.47%, Human CMN: 1.36%, Human BM: 1.34%, Human Pro: 1.20%, Human Pir: 1.19%, Human V1C: 1.05%, Human A35-A36: 0.96%, Human CA4C-DGC: 0.89%, Human AON: 0.78%, Human CA1R-CA2R-CA3R: 0.73%, Human HTHso: 0.57%, Human A14: 0.49%, Human SI: 0.48%, Human LG: 0.44%, Human SEP: 0.44%, Human CA1-2R: 0.42%, Human DGU-CA4Upy: 0.35%, Human LP: 0.34%, Human CA3R: 0.34%, Human BNST: 0.33%, Human DGR-CA4Rpy: 0.33%, Human CoA: 0.28%, Human SC: 0.26%, Human Pul: 0.26%, Human ANC: 0.22%, Human DGR-CA4: 0.22%, Human CA2U-CA3U: 0.21%, Human Pu: 0.20%, Human HTHpo-HTHso: 0.19%, Human HTHpo: 0.16%, Human CA1: 0.16%, Human VA: 0.15%, Human VLN: 0.10%, Human SN: 0.09%, Human CaB: 0.09%, Human HTHso-HTHtub: 0.09%, Human HTHtub: 0.06%, Human MG: 0.06%, Human MD: 0.06%, Human VPL: 0.05%, Human PAG-DR: 0.03%, Human NAC: 0.03%, Human MN: 0.03%, Human LP-VPL: 0.03%, Human GPe: 0.03%, Human CM-Pf: 0.03%, Human HTHma-HTHtub: 0.02%, Human CM: 0.02%, Human GPi: 0.02%, Human SN-RN: 0.02%, Human MoAN: 0.01%, Human MoSR: 0.01%, Human RN: 0.01%, Human STH: 0.01%, Human PTR: 0.01%, Human ETH: 0.01%, Human HTHma: 0.01%	EREG, VIP, TAC3, IQGAP2, AREG, CXCL14, PTHLH, AC011990.1, SP8, NPR3	9524	0.0250776	12499.4	0.658416	0.0096408	2933	3154	3154	283	0.331163
89	Cluster89	COVAR	16633	10.301	0.017356	5.0663	0.021026	Deep-layer near-projecting	NEUR	VGLUT1 VGLUT2	CCK CHGA CHGB NAMPT NUCB NXPH UBL UCN VGF proSAAS	0	L5/6 NP	Cerebral cortex: 98.1%, Basal forebrain: 1.6%, Amygdala: 0.1%	Human M1C: 40.14%, Human FI: 7.97%, Human S1C: 7.69%, Human A44-A45: 7.69%, Human A46: 5.98%, Human A43: 5.55%, Human Idg: 4.06%, Human A25: 3.77%, Human A13: 3.20%, Human ACC: 2.28%, Human A32: 1.85%, Human A14: 1.71%, Human A23: 1.57%, Human Cla: 1.35%, Human A5-A7: 1.21%, Human AON: 0.71%, Human Ig: 0.71%, Human A40: 0.43%, Human Pir: 0.43%, Human A29-A30: 0.36%, Human A38: 0.21%, Human SEP: 0.21%, Human MTG: 0.14%, Human CoA: 0.14%, Human A1C: 0.14%, Human HTHso: 0.14%, Human V2: 0.14%, Human A19: 0.07%, Human TH-TL: 0.07%, Human Pro: 0.07%	AC244502.1, NPSR1-AS1, IFNG-AS1, LINC02218, CD200R1L, CCDC80, LINC02042, CD36, AL161782.1, AC074139.1	1405	0.019471	26813.4	0.718379	0.00270517	361	278	518	248	0.368683
43	Cluster43	COVAR	16633	5.3731	0.016075	2.6708	0.022133	Committed oligodendrocyte precursor	OLIGO	0	NXPH	0	N/A	Thalamus: 36.2%, Hypothalamus: 18.0%, Amygdala: 10.3%	Human VLN: 24.46%, Human HTHso: 11.51%, Human La: 6.00%, Human HTHtub: 5.52%, Human GPe: 3.36%, Human ANC: 2.16%, Human LG: 1.92%, Human MoSR: 1.92%, Human PnRF: 1.68%, Human CA1: 1.68%, Human BNST: 1.68%, Human CbDN: 1.68%, Human SC: 1.68%, Human DTg: 1.44%, Human MD-Re: 1.44%, Human PnEN: 1.44%, Human M1C: 1.44%, Human CA4C-DGC: 1.20%, Human SEP: 1.20%, Human Pul: 1.20%, Human Pir: 1.20%, Human LP-VPL: 1.20%, Human CEN: 0.96%, Human CM: 0.96%, Human CA1U-CA2U-CA3U: 0.72%, Human MoAN: 0.72%, Human Sub: 0.72%, Human IC: 0.72%, Human CMN: 0.72%, Human CA1C-CA3C: 0.72%, Human MD: 0.72%, Human CM-Pf: 0.72%, Human A40: 0.72%, Human MEC: 0.72%, Human SI: 0.72%, Human CA3R: 0.72%, Human PAG-DR: 0.72%, Human VA: 0.72%, Human PnAN: 0.72%, Human MN: 0.48%, Human FI: 0.48%, Human HTHpo-HTHso: 0.48%, Human BL: 0.48%, Human S1C: 0.48%, Human IO: 0.48%, Human CoA: 0.48%, Human Ig: 0.48%, Human V2: 0.48%, Human LP: 0.48%, Human PTR: 0.48%, Human PN: 0.48%, Human SN: 0.48%, Human AON: 0.48%, Human Cla: 0.24%, Human DGR-CA4Rpy: 0.24%, Human ETH: 0.24%, Human TF: 0.24%, Human CBV: 0.24%, Human A32: 0.24%, Human GPi: 0.24%, Human A44-A45: 0.24%, Human Pu: 0.24%, Human PAG: 0.24%, Human A38: 0.24%, Human MoRF-MoEN: 0.24%, Human A43: 0.24%, Human ITG: 0.24%, Human A23: 0.24%	SLC5A11, FA2H, AL033523.1, CD22, AC012494.1, MOBP, MYRF, SH3TC2-DT, PRR5L, CNDP1	417	0.0535545	5049.02	0.69425	0.0215581	71	40	304	2	0.729017
209	Cluster209	COVAR	16633	6.8579	0.016771	3.4113	0.022207	Medium spiny neuron	NEUR	GABA	CHGB NAMPT NUCB PDYN PENK SCG TAC UBL UCN VGF proSAAS	MSN-D1	N/A	Basal forebrain: 96.3%, Thalamus: 2.9%, Amygdala: 0.6%	Human CaB: 77.93%, Human Pu: 8.25%, Human NAC: 5.06%, Human SEP: 3.30%, Human VA: 2.91%, Human GPe: 1.58%, Human BNST: 0.60%, Human CA4C-DGC: 0.16%, Human Cla: 0.14%, Human SI: 0.03%, Human DGR-CA4Rpy: 0.02%, Human GPi: 0.02%, Human AON: 0.01%, Human ANC: 0.01%, Human VLN: 0.01%	AL450332.1, AL139379.1, LINC02137, AC004551.1, AC015631.1, LINC02462, AL445584.2, LPL, PLEK, CA12	11410	0.0331556	32444.2	0.721736	0.00588767	3849	3816	3745	0	0.337336
359	Cluster359	COVAR	16633	10.08	0.016663	5.0754	0.023525	Splatter	NEUR	GABA	CCK CHGA CHGB NAMPT NPPC NUCB NXPH SCG SST UBL VGF proSAAS	0	N/A	Midbrain: 99.1%, Thalamus: 0.4%, Pons: 0.3%	Human SC: 70.06%, Human IC: 14.28%, Human PTR: 8.51%, Human PAG: 3.44%, Human PAG-DR: 2.76%, Human ETH: 0.26%, Human PnEN: 0.14%, Human PB: 0.12%, Human DTg: 0.08%, Human MG: 0.05%, Human SN-RN: 0.05%, Human M1C: 0.05%, Human LG: 0.05%, Human Pul: 0.05%, Human MoAN: 0.02%, Human MoSR: 0.02%, Human CM-Pf: 0.02%, Human CMN: 0.02%, Human HTHpo-HTHso: 0.02%, Human BNST: 0.02%, Human HTHso: 0.02%, Human A43: 0.02%, Human SEP: 0.02%	TFAP2B, PAX7, GATA3, TFAP2A, ADAMTS20, LHX5-AS1, EMX2, LINC01210, GATA3-AS1, AC025946.1	6660	0.0391414	12878.9	0.633799	0.00489726	1738	3957	962	3	0.594144
143	Cluster143	COVAR	16633	11.027	0.017383	5.5888	0.024251	Deep-layer intratelencephalic	NEUR	VGLUT1	CBLN CCK CHGA CHGB NAMPT NUCB SCG UBL UCN VGF proSAAS	0	L5 IT	Cerebral cortex: 89.0%, Basal forebrain: 4.2%, Amygdala: 4.2%	Human MEC: 14.16%, Human ACC: 10.53%, Human A38: 9.94%, Human A25: 9.72%, Human Idg: 7.51%, Human LEC: 6.79%, Human FI: 6.50%, Human TH-TL: 4.14%, Human M1C: 3.56%, Human Pir: 3.25%, Human TF: 2.70%, Human A35-A36: 2.60%, Human AON: 2.25%, Human SEP: 2.05%, Human BM: 2.00%, Human Sub: 1.60%, Human Cla: 1.57%, Human A14: 1.23%, Human CEN: 1.18%, Human A32: 1.17%, Human Ig: 1.00%, Human La: 0.76%, Human HTHso: 0.74%, Human A13: 0.72%, Human SI: 0.61%, Human A43: 0.39%, Human MTG: 0.28%, Human CA1U-CA2U-CA3U: 0.25%, Human Pro: 0.14%, Human A46: 0.13%, Human ITG: 0.13%, Human BL: 0.13%, Human CoA: 0.07%, Human CA1R-CA2R-CA3R: 0.04%, Human CMN: 0.03%, Human STG: 0.02%, Human A23: 0.02%, Human A5-A7: 0.01%, Human A1C: 0.01%, Human A40: 0.01%, Human A19: 0.01%, Human A44-A45: 0.01%, Human DGR-CA4Rpy: 0.01%, Human S1C: 0.01%, Human BNST: 0.01%, Human CA1-2R: 0.01%	AC021134.1, Z68323.1, AL033539.2, AC079052.1, AC021134.2, LINC01821, TRABD2A, LINC01606, ADTRP, LINC01320	13468	0.0386926	44976.8	0.755769	0.00344533	3683	4143	5165	477	0.383502
312	Cluster312	COVAR	16633	5.3283	0.017388	2.7005	0.024254	Upper rhombic lip	NEUR	VGLUT1	AGT CBLN CHGB UBL proSAAS	CB-GRAN	N/A	Medulla: 61.0%, Pons: 34.8%, Cerebellum: 3.6%	Human MoAN: 47.20%, Human PnAN: 33.22%, Human MoSR: 8.16%, Human MoRF-MoEN: 4.25%, Human CbDN: 2.52%, Human IO: 1.37%, Human CBV: 0.98%, Human PnEN: 0.98%, Human IC: 0.35%, Human PnRF: 0.30%, Human PB: 0.22%, Human CBL: 0.11%, Human PN: 0.09%, Human MN: 0.04%, Human PAG-DR: 0.04%, Human SEP: 0.04%, Human LG: 0.02%, Human PAG: 0.02%, Human PTR: 0.02%, Human GPe: 0.02%, Human DGR-CA4Rpy: 0.02%, Human Pul: 0.02%, Human SpC: 0.02%	TTR, CBLN3, AC073225.1, AC092957.1, MSR1, CRTAM, LINC01798, AL359208.1, AC044798.3, SLC22A31	5392	0.0212019	3446.68	0.661575	0.00585584	979	2905	1508	0	0.538761
357	Cluster357	COVAR	16633	9.9011	0.016545	5.0514	0.025003	Splatter	NEUR	GABA	CHGA CHGB NAMPT NMU NPPC NUCB NXPH PENK PNOC SCG UBL VGF proSAAS	0	N/A	Midbrain: 97.4%, Pons: 1.6%, Thalamus: 0.9%	Human SC: 32.61%, Human PTR: 30.25%, Human PAG: 17.54%, Human IC: 10.85%, Human PAG-DR: 5.80%, Human DTg: 0.79%, Human PB: 0.64%, Human MG: 0.64%, Human SN-RN: 0.30%, Human ETH: 0.26%, Human PnEN: 0.19%, Human SN: 0.07%, Human HTHtub: 0.04%, Human PnRF: 0.04%	TFAP2B, EMX2, LINC01497, PAX7, EMX2OS, FAM9B, GATA3, AC005208.1, LEF1, LHX5-AS1	2674	0.0634079	21913.1	0.657327	0.00680455	995	1259	420	0	0.47083
94	Cluster94	COVAR	16633	10.566	0.016839	5.405	0.025305	Deep-layer near-projecting	NEUR	VGLUT1	CCK CHGA CHGB NAMPT NUCB NXPH UBL UCN VGF proSAAS	0	L5/6 NP	Cerebral cortex: 94.1%, Hippocampus: 2.6%, Amygdala: 2.0%	Human MTG: 18.02%, Human TF: 6.56%, Human V2: 6.24%, Human A19: 5.69%, Human ITG: 5.22%, Human A38: 5.06%, Human A1C: 4.52%, Human A40: 4.48%, Human Pro: 4.40%, Human STG: 4.28%, Human Idg: 3.89%, Human V1C: 3.77%, Human Ig: 3.61%, Human M1C: 3.38%, Human TH-TL: 3.26%, Human A5-A7: 3.14%, Human A23: 2.87%, Human A43: 1.81%, Human BM: 1.77%, Human S1C: 1.65%, Human CA1R-CA2R-CA3R: 1.41%, Human Cla: 1.22%, Human Sub: 1.18%, Human A35-A36: 0.90%, Human A29-A30: 0.67%, Human LEC: 0.27%, Human CEN: 0.20%, Human A44-A45: 0.12%, Human La: 0.08%, Human FI: 0.08%, Human Pir: 0.08%, Human A46: 0.08%, Human CA2U-CA3U: 0.04%, Human A32: 0.04%, Human A13: 0.04%	IFNG-AS1, CD200R1L, LINC02218, NPSR1-AS1, LINC02042, CCDC80, IL26, BARX2, CD200R1L-AS1, ERG	2547	0.0252014	22041.8	0.704897	0.00450357	758	862	844	83	0.338437
356	Cluster356	COVAR	16633	12.888	0.016946	6.6002	0.025439	Splatter	NEUR	GABA	CBLN CCK CHGA CHGB IGF NAMPT NUCB NXPH PNOC SCG SST UBL VGF proSAAS	0	N/A	Midbrain: 67.5%, Pons: 20.1%, Thalamus: 9.5%	Human PTR: 30.28%, Human IC: 11.05%, Human SC: 8.11%, Human PAG: 7.01%, Human PAG-DR: 6.83%, Human DTg: 6.37%, Human PB: 5.64%, Human PnRF: 5.36%, Human MG: 3.32%, Human SN-RN: 2.79%, Human PnEN: 2.72%, Human ETH: 2.59%, Human CM-Pf: 1.70%, Human SN: 1.40%, Human MoRF-MoEN: 1.14%, Human ANC: 1.01%, Human IO: 0.73%, Human LG: 0.45%, Human MoAN: 0.38%, Human MoSR: 0.36%, Human CM: 0.20%, Human Pul: 0.15%, Human BNST: 0.08%, Human HTHpo-HTHso: 0.08%, Human MN: 0.07%, Human M1C: 0.05%, Human MD-Re: 0.03%, Human HTHma-HTHtub: 0.02%, Human MD: 0.02%, Human SpC: 0.02%, Human VLN: 0.02%, Human HTHtub: 0.02%, Human CbDN: 0.02%, Human PnAN: 0.02%	MECOM, COL8A1, GATA3, LHX5-AS1, AC005100.1, GATA3-AS1, LMO1, EBF3, GATA2, TFAP2A	6063	0.0730263	20860	0.680197	0.00953732	2277	2000	1783	3	0.375557
355	Cluster355	COVAR	16633	13.56	0.016484	6.9921	0.026242	Splatter	NEUR	GABA	CBLN CCK CHGA CHGB NAMPT NPPC NPY NUCB NXPH PENK PNOC SCG TAC UBL VGF proSAAS	0	N/A	Midbrain: 87.7%, Pons: 9.3%, Thalamus: 2.4%	Human IC: 35.78%, Human SC: 26.84%, Human PTR: 14.34%, Human PB: 6.82%, Human PAG: 4.53%, Human SN-RN: 2.88%, Human PAG-DR: 2.33%, Human DTg: 1.62%, Human MG: 1.60%, Human SN: 0.92%, Human PnEN: 0.57%, Human ETH: 0.43%, Human PnRF: 0.30%, Human HTHma: 0.25%, Human Pul: 0.21%, Human LG: 0.14%, Human RN: 0.11%, Human MN: 0.05%, Human CM: 0.05%, Human MoAN: 0.05%, Human M1C: 0.02%, Human IO: 0.02%, Human MoRF-MoEN: 0.02%, Human HTHtub: 0.02%, Human HTHpo-HTHso: 0.02%, Human HTHma-HTHtub: 0.02%, Human VPL: 0.02%, Human PnAN: 0.02%	PAX5, GATA3, LINC01956, LHX5-AS1, LINC01497, PAX7, LINC01210, GATA3-AS1, GATA2, LHX1	4371	0.0702464	22641.5	0.655787	0.00738076	1037	2028	1305	1	0.463967
115	Cluster115	COVAR	16633	7.5181	0.016689	3.8819	0.0264	Hippocampal CA1-3	NEUR	VGLUT1	ADCYAP CBLN CCK CHGA CHGB GNRH NAMPT NUCB PYY SCG UBL UCN VGF proSAAS	L5-ET	N/A	Cerebral cortex: 100.0%, Amygdala: 0.0%, Hippocampus: 0.0%	Human M1C: 100.00%	CSN1S1, XIST, C22orf34, AC110614.1, LINC02424, AL139379.1, LINC02008, MMP26, C14orf39, LINC01965	140	0.0275	44747.4	0.744755	0.00145055	0	0	0	140	1
408	Cluster408	COVAR	16633	5.1805	0.015462	2.6946	0.027279	Amygdala excitatory	NEUR	VGLUT1 VGLUT2	ADCYAP CART CBLN CCK CHGA CHGB IGF NAMPT NUCB NXPH SCG VGF proSAAS	0	N/A	Cerebral cortex: 82.2%, Amygdala: 13.3%, Hypothalamus: 4.4%	Human AON: 77.78%, Human CoA: 8.89%, Human HTHso: 4.44%, Human Pir: 4.44%, Human CEN: 4.44%	EOMES, RXFP2, CDHR1, CARTPT, LINC01866, LINC01965, SHISA3, LGR6, AKAIN1, LINC01621	45	0.048	10216.5	0.670957	0.0152947	39	0	6	0	0.866667
367	Cluster367	COVAR	16633	12.983	0.016326	6.7638	0.027476	Splatter	NEUR	VGLUT2	ADCYAP CBLN CCK CHGA CHGB NAMPT NUCB NXPH SCG TAC UBL VGF proSAAS	0	N/A	Midbrain: 96.9%, Thalamus: 2.6%, Pons: 0.3%	Human SC: 38.45%, Human IC: 29.30%, Human PAG: 15.18%, Human PTR: 7.70%, Human PAG-DR: 6.03%, Human MG: 2.48%, Human DTg: 0.17%, Human SN-RN: 0.15%, Human PB: 0.10%, Human ETH: 0.05%, Human PnRF: 0.05%, Human LG: 0.05%, Human CM: 0.05%, Human SN: 0.05%, Human CMN: 0.05%, Human MoRF-MoEN: 0.02%, Human CEN: 0.02%, Human MoSR: 0.02%, Human GPe: 0.02%, Human Pir: 0.02%, Human PnEN: 0.02%	LHX9, TFAP2D, TAC1, SAMD11, POU4F1, FAM9B, BARHL1, AC092114.1, SLC17A6, LINC01568	4065	0.0572304	19822	0.654758	0.00451054	1198	2111	756	0	0.519311
293	Cluster293	COVAR	16633	9.7998	0.016463	5.1159	0.02772	CGE interneuron	NEUR	GABA	CBLN CCK CHGA CHGB CRH IGF NAMPT NPPC NUCB PTHLH SCG TAC UBL VGF VIP proSAAS	INT-VIP	Vip	Cerebral cortex: 70.3%, Hippocampus: 15.1%, Amygdala: 8.5%	Human MTG: 5.05%, Human MEC: 5.01%, Human M1C: 4.25%, Human CA1U-CA2U-CA3U: 3.36%, Human CA1C-CA3C: 3.27%, Human A29-A30: 2.97%, Human LEC: 2.93%, Human A38: 2.79%, Human ITG: 2.66%, Human Cla: 2.33%, Human FI: 2.23%, Human A25: 2.22%, Human Sub: 2.21%, Human Pir: 2.21%, Human A43: 2.19%, Human S1C: 2.13%, Human A40: 2.08%, Human TH-TL: 2.06%, Human Idg: 2.01%, Human TF: 1.96%, Human A23: 1.90%, Human BL: 1.88%, Human A32: 1.85%, Human A44-A45: 1.84%, Human A5-A7: 1.81%, Human A13: 1.77%, Human STG: 1.72%, Human ACC: 1.62%, Human A46: 1.61%, Human CEN: 1.60%, Human A19: 1.59%, Human CA4C-DGC: 1.57%, Human Ig: 1.55%, Human BM: 1.52%, Human CA1R-CA2R-CA3R: 1.49%, Human A1C: 1.48%, Human CMN: 1.45%, Human V2: 1.45%, Human Pro: 1.41%, Human La: 1.40%, Human A35-A36: 1.36%, Human AON: 1.16%, Human SEP: 1.02%, Human V1C: 0.89%, Human HTHso: 0.69%, Human CA3R: 0.68%, Human CA1: 0.59%, Human DGU-CA4Upy: 0.58%, Human A14: 0.56%, Human CA2U-CA3U: 0.46%, Human CA1-2R: 0.42%, Human Pu: 0.37%, Human SI: 0.36%, Human CoA: 0.33%, Human BNST: 0.32%, Human DGR-CA4Rpy: 0.31%, Human CaB: 0.21%, Human VA: 0.18%, Human LG: 0.14%, Human ANC: 0.12%, Human SC: 0.11%, Human DGR-CA4: 0.10%, Human NAC: 0.09%, Human GPe: 0.08%, Human Pul: 0.08%, Human PAG-DR: 0.06%, Human HTHpo-HTHso: 0.06%, Human LP: 0.03%, Human SN: 0.02%, Human VPL: 0.02%, Human HTHtub: 0.02%, Human HTHso-HTHtub: 0.02%, Human HTHpo: 0.02%, Human VLN: 0.01%, Human HTHma-HTHtub: 0.01%, Human MD: 0.00%, Human HTHma: 0.00%, Human STH: 0.00%, Human SN-RN: 0.00%, Human MG: 0.00%, Human CM-Pf: 0.00%, Human IC: 0.00%, Human LP-VPL: 0.00%, Human GPi: 0.00%	VIP, PTHLH, TAC3, AC020930.1, IQGAP2, HS3ST3A1, AC013265.1, AL391832.4, LAMA3, SLC22A3	20104	0.0199499	12579.6	0.652114	0.00647246	6457	7124	6255	268	0.354357
371	Cluster371	COVAR	16633	8.284	0.016083	4.339	0.028127	Splatter	NEUR	VGLUT2	ADCYAP CART CCK CHGA CHGB CRH NAMPT NTS NUCB NXPH SCG UBL VGF proSAAS	0	N/A	Midbrain: 99.7%, Cerebellum: 0.3%, Cerebral cortex: 0.0%	Human SC: 93.47%, Human IC: 6.03%, Human PAG-DR: 0.25%, Human CbDN: 0.25%	CPA6, BNC2, NPSR1, EBF2, PGM5, OTOS, SHISAL2B, EBF1, LEF1, TAGLN2	398	0.0188855	14967.5	0.54438	0.00353216	42	281	75	0	0.70603
168	Cluster168	COVAR	16633	10.389	0.016058	5.4442	0.028188	Miscellaneous	NEUR	VGLUT1 VGLUT2	CBLN CCK CHGB NAMPT NUCB SCG UBL UCN VGF proSAAS	0	N/A	Cerebral cortex: 92.4%, Hippocampus: 7.6%, Amygdala: 0.0%	Human TH-TL: 56.26%, Human MEC: 34.39%, Human Sub: 4.44%, Human CA1U-CA2U-CA3U: 2.54%, Human Pro: 1.27%, Human LEC: 0.48%, Human CA1C-CA3C: 0.32%, Human CA1: 0.32%	GRB14, DUXAP9, SCHLAP1, MET, TWIST2, LINC01297, LINC01524, DUXAP10, FER1L6-AS2, DCN	631	0.0247385	36330.8	0.72909	0.00594223	225	52	354	0	0.561014
159	Cluster159	COVAR	16633	10.557	0.016324	5.543	0.028427	Amygdala excitatory	NEUR	VGLUT1 VGLUT2	ADCYAP CBLN CCK CHGA CHGB NAMPT NUCB SCG UBL UCN VGF proSAAS	0	N/A	Amygdala: 80.8%, Cerebral cortex: 17.6%, Hippocampus: 1.3%	Human CMN: 32.17%, Human BM: 26.72%, Human CEN: 17.32%, Human A35-A36: 12.80%, Human Pir: 4.66%, Human CoA: 3.49%, Human BL: 1.07%, Human CA1U-CA2U-CA3U: 0.98%, Human CA1: 0.33%, Human ANC: 0.23%, Human MEC: 0.09%, Human SI: 0.05%, Human M1C: 0.05%, Human BNST: 0.05%	POSTN, AC018742.1, LINC02653, AL583785.1, DCSTAMP, PWWP3B, NPFFR2, AL139340.1, KCNG1, AC068633.1	2148	0.0577774	42267.2	0.788903	0.00687204	751	380	1016	1	0.472998
290	Cluster290	COVAR	16633	10.398	0.016381	5.4809	0.028913	CGE interneuron	NEUR	GABA	CBLN CCK CHGA CHGB CRH IGF NAMPT NPPC NUCB NXPH PTHLH SCG TAC UBL VGF VIP proSAAS	INT-VIP	Vip	Cerebral cortex: 83.0%, Hippocampus: 8.5%, Amygdala: 5.2%	Human MTG: 7.14%, Human M1C: 5.45%, Human A40: 3.94%, Human A29-A30: 3.63%, Human ITG: 3.48%, Human MEC: 3.36%, Human A5-A7: 3.24%, Human STG: 3.04%, Human S1C: 2.85%, Human TF: 2.76%, Human TH-TL: 2.67%, Human V2: 2.67%, Human A32: 2.66%, Human A43: 2.63%, Human A19: 2.58%, Human A38: 2.52%, Human A1C: 2.44%, Human A23: 2.44%, Human A44-A45: 2.30%, Human Idg: 2.30%, Human CA1U-CA2U-CA3U: 2.15%, Human Ig: 2.03%, Human A46: 1.93%, Human Sub: 1.83%, Human Pro: 1.72%, Human V1C: 1.71%, Human A13: 1.66%, Human LEC: 1.64%, Human A25: 1.62%, Human Cla: 1.61%, Human CA1C-CA3C: 1.39%, Human ACC: 1.37%, Human A35-A36: 1.36%, Human Pir: 1.35%, Human BL: 1.08%, Human La: 1.08%, Human BM: 1.07%, Human FI: 1.04%, Human CEN: 0.96%, Human CA4C-DGC: 0.96%, Human AON: 0.88%, Human CA1R-CA2R-CA3R: 0.70%, Human CMN: 0.70%, Human A14: 0.56%, Human HTHso: 0.37%, Human CA1-2R: 0.35%, Human SEP: 0.33%, Human DGU-CA4Upy: 0.33%, Human CoA: 0.27%, Human DGR-CA4Rpy: 0.26%, Human CA2U-CA3U: 0.20%, Human Pu: 0.17%, Human CA1: 0.16%, Human CA3R: 0.15%, Human SI: 0.15%, Human SC: 0.14%, Human LG: 0.12%, Human Pul: 0.07%, Human DGR-CA4: 0.06%, Human BNST: 0.06%, Human CaB: 0.04%, Human HTHtub: 0.04%, Human ANC: 0.02%, Human HTHpo-HTHso: 0.02%, Human PAG-DR: 0.02%, Human LP: 0.02%, Human VA: 0.01%, Human MG: 0.01%, Human VLN: 0.01%, Human HTHso-HTHtub: 0.01%, Human MN: 0.01%, Human CM: 0.01%, Human GPe: 0.01%, Human HTHpo: 0.01%, Human SN: 0.00%, Human STH: 0.00%, Human PAG: 0.00%, Human NAC: 0.00%, Human VPL: 0.00%, Human MoAN: 0.00%, Human CM-Pf: 0.00%, Human DTg: 0.00%, Human MD: 0.00%, Human IC: 0.00%	SHISA8, VIP, SCTR, FLT1, SLC22A3, KMO, PTHLH, GGT4P, CXCL12, LINC02488	20794	0.0165909	12325.8	0.663486	0.00677122	6625	7226	6588	355	0.347504
142	Cluster142	COVAR	16633	7.2209	0.014939	3.8244	0.029515	Deep-layer intratelencephalic	NEUR	VGLUT1	CBLN CCK CHGA CHGB NAMPT NUCB SCG UBL UCN VGF proSAAS	0	L5 IT	Cerebral cortex: 96.0%, Hippocampus: 1.3%, Basal forebrain: 1.2%	Human M1C: 26.86%, Human MTG: 11.31%, Human S1C: 4.76%, Human Ig: 4.02%, Human A43: 3.96%, Human TF: 3.31%, Human A23: 2.93%, Human TH-TL: 2.84%, Human A38: 2.72%, Human Pro: 2.70%, Human A40: 2.65%, Human A25: 2.41%, Human A5-A7: 2.23%, Human Idg: 2.18%, Human A46: 2.09%, Human A13: 2.07%, Human A19: 1.87%, Human AON: 1.70%, Human A44-A45: 1.56%, Human ITG: 1.48%, Human ACC: 1.42%, Human STG: 1.35%, Human A1C: 1.30%, Human A35-A36: 1.28%, Human A32: 1.08%, Human V2: 1.04%, Human A14: 0.98%, Human BM: 0.90%, Human Pir: 0.88%, Human Sub: 0.64%, Human CA1R-CA2R-CA3R: 0.56%, Human SEP: 0.51%, Human Cla: 0.37%, Human HTHso: 0.37%, Human SI: 0.31%, Human FI: 0.28%, Human LEC: 0.26%, Human A29-A30: 0.19%, Human V1C: 0.15%, Human MEC: 0.09%, Human CoA: 0.07%, Human La: 0.06%, Human CEN: 0.05%, Human CA2U-CA3U: 0.05%, Human CA1U-CA2U-CA3U: 0.05%, Human Pu: 0.05%, Human CA1C-CA3C: 0.02%, Human BNST: 0.02%, Human CA1: 0.01%, Human HTHma: 0.01%	AC099517.1, Z68323.1, ADTRP, AC060765.2, AC021594.2, AL022724.3, AL359636.2, AL391117.1, AC008127.1, ALPL	14326	0.0614596	41713.7	0.729988	0.0051532	3200	3844	5803	1479	0.405068
56	Cluster56	COVAR	16633	5.8634	0.015728	3.1239	0.030271	Astrocyte	ASTRO	0	AGT	0	Astro	Hypothalamus: 30.0%, Thalamus: 21.5%, Amygdala: 14.3%	Human HTHso: 21.41%, Human VLN: 10.71%, Human HTHtub: 7.12%, Human CoA: 6.52%, Human Pir: 3.35%, Human Pul: 2.69%, Human La: 2.51%, Human CM-Pf: 2.33%, Human CA1: 2.03%, Human PnEN: 1.97%, Human Sub: 1.91%, Human CMN: 1.91%, Human ANC: 1.61%, Human A35r: 1.32%, Human CEN: 1.20%, Human LG: 1.20%, Human BL: 1.14%, Human AON: 1.08%, Human SI: 1.08%, Human FI: 1.08%, Human CA1U-CA2U-CA3U: 1.08%, Human NAC: 0.96%, Human A44-A45: 0.96%, Human LP: 0.84%, Human DTg: 0.84%, Human MEC: 0.78%, Human BNST: 0.72%, Human MoAN: 0.72%, Human CA4C-DGC: 0.72%, Human IO: 0.66%, Human M1C: 0.60%, Human PB: 0.60%, Human ACC: 0.60%, Human PN: 0.60%, Human PTR: 0.60%, Human CA3R: 0.60%, Human SEP: 0.60%, Human PAG: 0.54%, Human CA1R-CA2R-CA3R: 0.54%, Human IC: 0.54%, Human CM: 0.48%, Human A25: 0.48%, Human HTHma-HTHtub: 0.48%, Human MD-Re: 0.48%, Human MoSR: 0.42%, Human MN: 0.42%, Human SC: 0.36%, Human PnRF: 0.36%, Human CA1C-CA3C: 0.36%, Human CaB: 0.36%, Human MD: 0.36%, Human A14: 0.36%, Human DGR-CA4: 0.30%, Human BM: 0.30%, Human VPL: 0.30%, Human MoRF-MoEN: 0.30%, Human HTHpo: 0.24%, Human Idg: 0.24%, Human A38: 0.24%, Human SN: 0.24%, Human HTHpo-HTHso: 0.24%, Human PnAN: 0.24%, Human MTG: 0.24%, Human Pu: 0.24%, Human ETH: 0.24%, Human Pro: 0.18%, Human Ig: 0.18%, Human SpC: 0.18%, Human DGU-CA4Upy: 0.18%, Human ITG: 0.18%, Human A35-A36: 0.18%, Human GPe: 0.18%, Human PAG-DR: 0.18%, Human A5-A7: 0.18%, Human DGR-CA4Rpy: 0.12%, Human TH-TL: 0.12%, Human A43: 0.12%, Human A40: 0.12%, Human A32: 0.12%, Human CA2U-CA3U: 0.12%, Human MG: 0.12%, Human LP-VPL: 0.12%, Human LEC: 0.12%, Human CbDN: 0.12%, Human Cla: 0.12%, Human A46: 0.12%, Human V2: 0.06%, Human A19: 0.06%, Human V1C: 0.06%, Human HTHma: 0.06%, Human SN-RN: 0.06%, Human TF: 0.06%, Human GPi: 0.06%, Human CA1-2R: 0.06%	TNC, GFAP, OBI1-AS1, FGFR3, GJA1, AC012405.1, EFEMP1, AQP4, SLC14A1, ETNPPL	1672	0.0316107	4833.81	0.699126	0.00967908	251	214	1201	6	0.718301
211	Cluster211	COVAR	16633	6.2461	0.015342	3.3611	0.031571	Medium spiny neuron	NEUR	GABA	CHGB NAMPT NUCB PDYN PENK SCG TAC UBL UCN VGF proSAAS	MSN-D1	N/A	Basal forebrain: 85.7%, Amygdala: 6.3%, Cerebral cortex: 4.2%	Human CaB: 26.73%, Human NAC: 18.79%, Human Pu: 17.84%, Human GPe: 9.74%, Human BNST: 6.26%, Human SEP: 6.15%, Human SI: 5.64%, Human AON: 4.18%, Human VA: 3.19%, Human Cla: 0.74%, Human HTHpo: 0.35%, Human ANC: 0.13%, Human CEN: 0.07%, Human GPi: 0.05%, Human CA4C-DGC: 0.04%, Human VLN: 0.03%, Human DGR-CA4Rpy: 0.02%, Human HTHso: 0.02%, Human A25: 0.01%	AL445584.2, AL450332.1, LINC02137, TH, CA12, AC138646.1, PDYN, AC107208.1, AL139379.1, MME	9093	0.03025	30213.5	0.728274	0.00477679	2484	3640	2969	0	0.400308
390	Cluster390	COVAR	16633	11.372	0.015546	6.1311	0.031822	Splatter	NEUR	GABA	CBLN CCK CHGA CHGB NAMPT NMB NPB NPPC NUCB NXPH PNOC SCG SST UBL VGF proSAAS	0	N/A	Thalamus: 81.4%, Amygdala: 5.6%, Pons: 5.3%	Human LG: 41.98%, Human ANC: 34.70%, Human BNST: 5.44%, Human HTHpo-HTHso: 3.39%, Human VLN: 2.70%, Human PnEN: 2.58%, Human PB: 1.37%, Human SN: 1.25%, Human SN-RN: 0.89%, Human PAG: 0.89%, Human DTg: 0.74%, Human VPL: 0.71%, Human CM-Pf: 0.65%, Human PnAN: 0.51%, Human PAG-DR: 0.21%, Human HTHma-HTHtub: 0.18%, Human HTHma: 0.15%, Human ETH: 0.12%, Human VA: 0.12%, Human MoSR: 0.12%, Human Pul: 0.09%, Human MoRF-MoEN: 0.09%, Human DGR-CA4Rpy: 0.09%, Human HTHso-HTHtub: 0.09%, Human CMN: 0.09%, Human LP: 0.06%, Human MoAN: 0.06%, Human LP-VPL: 0.06%, Human SI: 0.06%, Human PnRF: 0.06%, Human STH: 0.06%, Human SC: 0.06%, Human CbDN: 0.03%, Human IC: 0.03%, Human MD: 0.03%, Human CM: 0.03%, Human HTHpo: 0.03%, Human HTHtub: 0.03%, Human CEN: 0.03%, Human MD-Re: 0.03%, Human SEP: 0.03%, Human MG: 0.03%, Human MN: 0.03%, Human RN: 0.03%, Human SpC: 0.03%, Human A25: 0.03%, Human PTR: 0.03%	ECEL1, SST, LINC00540, PAX6, DLK1, ARHGAP36, EGFL6, GPC3, LHX1, SIX3	3366	0.0553926	15378.3	0.629335	0.0108804	1102	1734	530	0	0.515152
350	Cluster350	COVAR	16633	8.2476	0.016579	4.4588	0.032185	Splatter	NEUR	GLY	CART CHGA CHGB NAMPT NUCB NXPH PENK PNOC SCG UBL VGF proSAAS	0	N/A	Medulla: 98.2%, Spinal cord: 1.0%, Pons: 0.7%	Human MoRF-MoEN: 48.62%, Human MoAN: 35.11%, Human MoSR: 14.49%, Human SpC: 1.00%, Human PnAN: 0.37%, Human PnRF: 0.11%, Human PnEN: 0.11%, Human DTg: 0.06%, Human BNST: 0.03%, Human SN: 0.03%, Human PAG-DR: 0.03%, Human HTHpo-HTHso: 0.03%	SLC6A5, HOXB3, SKOR2, TFAP2A, LBX1-AS1, CRABP1, HOXA3, MAB21L2, HOXB2, HOXD3	3486	0.0790203	13275.8	0.680922	0.0101924	482	1238	1766	0	0.506598
309	Cluster309	COVAR	16633	7.6454	0.015585	4.162	0.033117	Upper rhombic lip	NEUR	VGLUT1 VGLUT2	ADCYAP CBLN CHGB GRP NAMPT NUCB NXPH PENK TRH UBL proSAAS	0	N/A	Pons: 89.0%, Cerebellum: 8.6%, Medulla: 1.6%	Human PnEN: 37.80%, Human PnAN: 28.15%, Human PB: 12.33%, Human DTg: 9.38%, Human CbDN: 8.58%, Human MoSR: 1.34%, Human PN: 1.07%, Human SN: 0.80%, Human MoAN: 0.27%, Human PnRF: 0.27%	AC017037.5, AC108517.2, AC084740.1, LMX1A, ABCA13, AC092957.1, TMEM255B, CBLN1, CPLX4, AC080079.2	373	0.142194	7005.08	0.643623	0.00948872	148	82	143	0	0.396783
407	Cluster407	COVAR	16633	10.281	0.015296	5.6302	0.03393	Amygdala excitatory	NEUR	VGLUT2 VGLUT3	CART CCK CHGA CHGB NAMPT NUCB NXPH SCG TAC UBL VGF proSAAS	0	N/A	Amygdala: 72.6%, Cerebral cortex: 23.5%, Hippocampus: 2.7%	Human CEN: 31.10%, Human CMN: 27.22%, Human A35-A36: 18.14%, Human BM: 7.93%, Human La: 3.04%, Human BL: 2.74%, Human Pir: 2.32%, Human CA1: 1.39%, Human MEC: 1.31%, Human LEC: 1.10%, Human CA1U-CA2U-CA3U: 0.55%, Human HTHpo-HTHso: 0.46%, Human Sub: 0.42%, Human CoA: 0.34%, Human ANC: 0.25%, Human SI: 0.21%, Human BNST: 0.21%, Human M1C: 0.17%, Human CA1-2R: 0.13%, Human CA1R-CA2R-CA3R: 0.13%, Human A38: 0.13%, Human AON: 0.13%, Human Idg: 0.08%, Human HTHso-HTHtub: 0.08%, Human HTHso: 0.08%, Human A1C: 0.04%, Human PB: 0.04%, Human TH-TL: 0.04%, Human STG: 0.04%, Human FI: 0.04%, Human HTHma-HTHtub: 0.04%, Human Cla: 0.04%, Human CA3R: 0.04%	TFAP2C, PAPPA2, CARTPT, BARHL2, LINC01798, MEIS1-AS3, AC006065.4, LHX9, GALR1, POU2F3	2370	0.0577439	26367.7	0.757328	0.00631947	907	1049	410	4	0.442616
419	Cluster419	COVAR	16633	11.207	0.015117	6.1847	0.034996	Amygdala excitatory	NEUR	VGLUT1 VGLUT2	ADCYAP CART CCK CHGA CHGB NAMPT NUCB NXPH SCG UBL VGF proSAAS	0	N/A	Amygdala: 78.9%, Cerebral cortex: 14.0%, Thalamus: 5.1%	Human CMN: 28.99%, Human BM: 24.61%, Human CEN: 18.39%, Human A35-A36: 13.73%, Human ANC: 4.84%, Human La: 3.64%, Human BNST: 2.40%, Human HTHpo-HTHso: 1.29%, Human BL: 0.92%, Human SI: 0.32%, Human Pir: 0.28%, Human VA: 0.23%, Human HTHpo: 0.18%, Human CA1U-CA2U-CA3U: 0.05%, Human VLN: 0.05%, Human SEP: 0.05%, Human SC: 0.05%	AC025244.1, AC096759.1, SCN5A, FAM9B, GABRQ, LINC01920, VWA5B1, CYP19A1, CARM1P1, LINC02498	2170	0.0566015	21157.9	0.764066	0.00867119	806	785	579	0	0.371429
424	Cluster424	COVAR	16633	10.931	0.014625	6.1044	0.036684	Splatter	NEUR	GABA	AVP CBLN CCK CHGA CHGB NAMPT NUCB NXPH PNOC SCG SST TAC UBL VGF proSAAS	0	N/A	Amygdala: 34.9%, Hypothalamus: 32.8%, Thalamus: 29.6%	Human ANC: 29.45%, Human BNST: 16.95%, Human HTHpo-HTHso: 15.52%, Human HTHpo: 10.11%, Human CEN: 9.10%, Human CMN: 7.47%, Human HTHso-HTHtub: 7.01%, Human SI: 1.51%, Human BM: 1.09%, Human A35-A36: 0.42%, Human Pir: 0.25%, Human BL: 0.21%, Human SEP: 0.21%, Human VA: 0.13%, Human AON: 0.08%, Human HTHma: 0.08%, Human MEC: 0.04%, Human PAG-DR: 0.04%, Human HTHso: 0.04%, Human M1C: 0.04%, Human DGR-CA4Rpy: 0.04%, Human HTHtub: 0.04%, Human HTHma-HTHtub: 0.04%, Human ETH: 0.04%, Human CoA: 0.04%, Human GPe: 0.04%	CYP19A1, CALCR, ARHGAP36, DGKK, GABRE, SCN5A, GABRQ, TMEM255A, LHX6, RADX	2384	0.0702725	21724.8	0.716555	0.0160133	453	1044	886	1	0.437919
363	Cluster363	COVAR	16633	6.8172	0.014413	3.8133	0.036922	Splatter	NEUR	VGLUT2	CHGA CHGB CRH NAMPT NUCB NXPH PENK PNOC SCG SST UBL proSAAS	0	N/A	Thalamus: 64.4%, Basal forebrain: 20.9%, Hypothalamus: 7.4%	Human ANC: 64.24%, Human SEP: 20.78%, Human BNST: 6.68%, Human HTHpo-HTHso: 5.53%, Human HTHso-HTHtub: 0.94%, Human HTHpo: 0.74%, Human CMN: 0.20%, Human HTHtub: 0.20%, Human VA: 0.13%, Human Pir: 0.13%, Human Pul: 0.07%, Human MTG: 0.07%, Human PTR: 0.07%, Human AON: 0.07%, Human SN: 0.07%, Human GPe: 0.07%	EBF2, EBF3, AC009081.2, EOMES, CNGA3, AC092675.1, AC079160.1, GLP1R, ST8SIA6, CPA6	1482	0.036728	14501.1	0.690807	0.00880132	548	674	260	0	0.454791
215	Cluster215	COVAR	16633	6.6782	0.014627	3.7745	0.038432	Medium spiny neuron	NEUR	GABA	CBLN CCK CHGB NAMPT NUCB PDYN PENK SCG TAC UBL UCN VGF proSAAS	MSN-D1	N/A	Basal forebrain: 85.0%, Amygdala: 9.2%, Cerebral cortex: 3.6%	Human NAC: 43.76%, Human GPe: 16.88%, Human BNST: 8.86%, Human SI: 8.50%, Human CaB: 5.90%, Human Pu: 5.09%, Human SEP: 4.76%, Human AON: 3.52%, Human VA: 1.93%, Human CEN: 0.34%, Human HTHpo: 0.15%, Human GPi: 0.14%, Human ANC: 0.04%, Human HTHpo-HTHso: 0.02%, Human HTHso: 0.02%, Human A25: 0.02%, Human Pir: 0.01%, Human VLN: 0.01%, Human La: 0.01%, Human CA1R-CA2R-CA3R: 0.01%, Human FI: 0.01%, Human A13: 0.01%	LINC02137, AC090124.1, AC068875.1, DRD3, AC092604.1, AL049830.3, C6orf141, AL445584.2, AL020994.2, AC107208.1	16654	0.0287581	30352.5	0.729332	0.00478847	4293	6034	6327	0	0.379909
90	Cluster90	COVAR	16633	8.6057	0.014916	4.8828	0.039007	Deep-layer near-projecting	NEUR	VGLUT1	CCK CHGA CHGB NAMPT NUCB NXPH UBL UCN VGF proSAAS	0	L5/6 NP	Cerebral cortex: 95.7%, Basal forebrain: 3.4%, Hypothalamus: 0.6%	Human M1C: 21.62%, Human A25: 12.97%, Human FI: 10.48%, Human A44-A45: 8.48%, Human ACC: 6.98%, Human S1C: 6.26%, Human A13: 5.82%, Human A46: 4.99%, Human A43: 4.77%, Human AON: 3.22%, Human A14: 2.77%, Human A32: 2.72%, Human Idg: 2.33%, Human SEP: 1.83%, Human SI: 0.94%, Human Pir: 0.89%, Human Cla: 0.61%, Human Ig: 0.55%, Human HTHso: 0.50%, Human CoA: 0.39%, Human A40: 0.28%, Human A23: 0.17%, Human A5-A7: 0.17%, Human A1C: 0.11%, Human STG: 0.06%, Human HTHma: 0.06%, Human TF: 0.06%	IFNG-AS1, AC244502.1, NPSR1-AS1, CCDC80, CD200R1L, ERG, LINC02218, PDLIM1, BARX2, AC093912.1	1804	0.0154731	22328.1	0.713689	0.00325871	512	494	636	162	0.35255
214	Cluster214	COVAR	16633	9.2402	0.015067	5.3076	0.040859	Medium spiny neuron	NEUR	GABA	CBLN CCK CHGB NAMPT NUCB PDYN PENK SCG TAC UBL UCN VGF proSAAS	MSN-D1	N/A	Basal forebrain: 61.9%, Amygdala: 15.7%, Cerebral cortex: 13.3%	Human SI: 37.91%, Human NAC: 15.72%, Human BNST: 14.80%, Human AON: 13.28%, Human HTHpo: 7.92%, Human GPe: 6.31%, Human SEP: 1.46%, Human HTHpo-HTHso: 0.59%, Human CEN: 0.47%, Human HTHso: 0.44%, Human Pu: 0.40%, Human CMN: 0.30%, Human ANC: 0.13%, Human BM: 0.06%, Human La: 0.06%, Human VA: 0.05%, Human CaB: 0.03%, Human GPi: 0.03%, Human A25: 0.02%, Human Pir: 0.02%, Human Cla: 0.01%, Human BL: 0.01%	DRD3, AC010478.1, PDYN, AL020994.2, GPR101, AL359220.1, AC092604.1, MYO3A, DRD1, C6orf141	14016	0.0327717	24653.1	0.749412	0.00640495	4120	4690	5206	0	0.371433
47	Cluster47	COVAR	16633	4.4829	0.014614	2.5751	0.040869	Oligodendrocyte	OLIGO	0	0	0	Oligo	Thalamus: 24.9%, Cerebral cortex: 20.9%, Hippocampus: 13.8%	Human GPe: 5.43%, Human STH: 4.80%, Human MTG: 4.25%, Human SN: 3.89%, Human Pul: 3.60%, Human LP: 3.37%, Human SN-RN: 3.15%, Human CA4C-DGC: 3.11%, Human PAG: 2.80%, Human LP-VPL: 2.73%, Human GPi: 2.68%, Human STG: 2.59%, Human CA1: 2.07%, Human PnRF: 1.99%, Human Cla: 1.71%, Human PnEN: 1.59%, Human DGU-CA4Upy: 1.56%, Human Sub: 1.50%, Human VLN: 1.40%, Human CM: 1.39%, Human DGR-CA4Rpy: 1.38%, Human CA1R-CA2R-CA3R: 1.34%, Human CA1U-CA2U-CA3U: 1.31%, Human SEP: 1.17%, Human VPL: 1.13%, Human MG: 1.08%, Human TH-TL: 1.08%, Human LG: 1.06%, Human CEN: 1.04%, Human A35r: 0.99%, Human MD-Re: 0.93%, Human VA: 0.92%, Human CM-Pf: 0.91%, Human MoAN: 0.87%, Human Pu: 0.82%, Human BL: 0.82%, Human SI: 0.82%, Human La: 0.77%, Human SpC: 0.77%, Human MD: 0.72%, Human M1C: 0.71%, Human CA1C-CA3C: 0.71%, Human BM: 0.69%, Human PB: 0.68%, Human ANC: 0.65%, Human Pir: 0.61%, Human MEC: 0.61%, Human A46: 0.53%, Human CMN: 0.53%, Human CaB: 0.52%, Human MoRF-MoEN: 0.51%, Human NAC: 0.50%, Human A40: 0.48%, Human A19: 0.48%, Human IO: 0.46%, Human ITG: 0.46%, Human A5-A7: 0.46%, Human BNST: 0.45%, Human A23: 0.45%, Human LEC: 0.45%, Human Ig: 0.45%, Human TF: 0.44%, Human DTg: 0.44%, Human A43: 0.44%, Human ACC: 0.43%, Human A38: 0.43%, Human A29-A30: 0.41%, Human V2: 0.41%, Human HTHma-HTHtub: 0.41%, Human Idg: 0.41%, Human PnAN: 0.40%, Human MN: 0.40%, Human V1C: 0.38%, Human PAG-DR: 0.38%, Human PN: 0.38%, Human CBV: 0.38%, Human RN: 0.38%, Human A44-A45: 0.37%, Human Pro: 0.35%, Human A1C: 0.35%, Human MoSR: 0.34%, Human HTHpo: 0.33%, Human CbDN: 0.33%, Human CA3R: 0.32%, Human A13: 0.32%, Human S1C: 0.31%, Human A35-A36: 0.30%, Human IC: 0.29%, Human PTR: 0.28%, Human A25: 0.27%, Human AON: 0.25%, Human HTHpo-HTHso: 0.25%, Human CA1-2R: 0.23%, Human ETH: 0.20%, Human SC: 0.19%, Human FI: 0.18%, Human CoA: 0.17%, Human DGR-CA4: 0.15%, Human HTHso-HTHtub: 0.14%, Human CA2U-CA3U: 0.12%, Human A32: 0.11%, Human CBL: 0.11%, Human HTHma: 0.09%, Human A14: 0.08%, Human HTHtub: 0.08%, Human HTHso: 0.05%	OPALIN, LINC01608, CD9, LINC01792, RNASE1, CNDP1, AC110285.1, PLLP, NKX6-2, MAG	124837	0.0115559	3251.03	0.650502	0.00491144	32423	39193	52740	481	0.422471
95	Cluster95	COVAR	16633	7.4607	0.014426	4.3122	0.041815	Deep-layer near-projecting	NEUR	VGLUT1	CCK CHGA CHGB GRP NAMPT NUCB NXPH UBL UCN VGF proSAAS	0	L5/6 NP	Cerebral cortex: 89.0%, Basal forebrain: 7.0%, Hypothalamus: 3.3%	Human A25: 26.70%, Human ACC: 13.93%, Human AON: 12.47%, Human FI: 8.57%, Human A13: 6.81%, Human A14: 6.73%, Human A32: 4.28%, Human SEP: 4.06%, Human HTHso: 3.29%, Human M1C: 3.14%, Human SI: 2.75%, Human Idg: 1.84%, Human A44-A45: 1.53%, Human A46: 1.22%, Human Pir: 1.15%, Human CoA: 0.69%, Human A23: 0.31%, Human A29-A30: 0.15%, Human Cla: 0.15%, Human BNST: 0.08%, Human ITG: 0.08%, Human A43: 0.08%	NPSR1-AS1, AC009081.2, ERG, CCDC80, HMGA2, MYOCD, PDLIM1, CD200R1L, FSHR, GNAT3	1307	0.0263168	30629.1	0.736956	0.00388731	413	248	606	40	0.463657
126	Cluster126	COVAR	16633	6.5376	0.01407	3.8242	0.043687	Upper-layer intratelencephalic	NEUR	VGLUT1 VGLUT2	ADCYAP CBLN CCK CHGA CHGB GRP NAMPT NUCB SCG UBL UCN VGF proSAAS	0	L2/3 IT	Cerebral cortex: 90.8%, Basal forebrain: 3.3%, Hypothalamus: 2.9%	Human A25: 11.09%, Human Idg: 8.75%, Human FI: 8.20%, Human ACC: 7.86%, Human A38: 6.02%, Human AON: 5.44%, Human A13: 4.70%, Human MTG: 3.97%, Human A14: 3.90%, Human A32: 3.86%, Human TH-TL: 3.72%, Human A43: 2.86%, Human HTHso: 2.84%, Human M1C: 2.46%, Human Pir: 1.94%, Human A44-A45: 1.90%, Human Ig: 1.79%, Human A35-A36: 1.71%, Human LEC: 1.66%, Human A46: 1.51%, Human TF: 1.42%, Human A40: 1.39%, Human SEP: 1.36%, Human ITG: 1.21%, Human Cla: 1.16%, Human BM: 1.15%, Human A23: 1.00%, Human Sub: 0.77%, Human CoA: 0.76%, Human SI: 0.74%, Human A5-A7: 0.56%, Human STG: 0.49%, Human A1C: 0.39%, Human A19: 0.28%, Human Pro: 0.27%, Human S1C: 0.22%, Human BNST: 0.12%, Human A29-A30: 0.11%, Human V2: 0.09%, Human PAG-DR: 0.08%, Human CEN: 0.06%, Human La: 0.05%, Human CA1U-CA2U-CA3U: 0.05%, Human CA1C-CA3C: 0.01%, Human CA1R-CA2R-CA3R: 0.01%, Human MN: 0.01%, Human SC: 0.01%, Human PTR: 0.01%, Human BL: 0.00%, Human CMN: 0.00%, Human CM-Pf: 0.00%, Human CA4C-DGC: 0.00%, Human HTHpo: 0.00%, Human HTHma-HTHtub: 0.00%, Human GPe: 0.00%, Human MEC: 0.00%, Human NAC: 0.00%, Human MD: 0.00%, Human SN: 0.00%, Human PnEN: 0.00%, Human IC: 0.00%, Human PAG: 0.00%	LINC01090, ADAMTS9-AS1, AC117453.1, AJ009632.2, ADGRF5, AC110014.1, LINC00390, LINC02301, AC060765.1, LINC01478	36970	0.0484495	41240.3	0.752997	0.00325308	10787	9117	16304	762	0.441006
447	Cluster447	COVAR	16633	7.1174	0.013996	4.1698	0.043934	Thalamic excitatory	0	VGLUT2	ADCYAP CHGA CHGB CRH NAMPT NUCB SCG UBL VGF proSAAS	0	N/A	Thalamus: 100.0%, Cerebral cortex: 0.0%, Amygdala: 0.0%	Human LG: 98.63%, Human Pul: 0.65%, Human VPL: 0.24%, Human LP: 0.21%, Human MG: 0.17%, Human VLN: 0.07%, Human CM-Pf: 0.03%	SHOX2, PVALB, CHRNA2, AL355612.1, DEFB1, AP001605.1, DCDC2C, PPP1R17, TGFBR2, LINC01695	2924	0.0500447	15670.8	0.628313	0.0329888	1424	508	992	0	0.487004
313	Cluster313	COVAR	16633	3.6113	0.014036	2.1369	0.045531	Splatter	NEUR	VGLUT2	ADCYAP CHGB NAMPT NPPC NUCB SCG UBL proSAAS	0	N/A	Hippocampus: 41.6%, Cerebral cortex: 36.5%, Amygdala: 7.6%	Human MEC: 14.48%, Human CA4C-DGC: 10.69%, Human DGR-CA4Rpy: 6.68%, Human CA1U-CA2U-CA3U: 6.24%, Human CMN: 6.24%, Human CA1-2R: 4.23%, Human LG: 3.79%, Human Pir: 3.34%, Human CA1R-CA2R-CA3R: 3.34%, Human CA1C-CA3C: 3.12%, Human DGU-CA4Upy: 2.90%, Human SN: 2.90%, Human AON: 2.45%, Human A29-A30: 1.78%, Human MN: 1.56%, Human DGR-CA4: 1.34%, Human CA3R: 1.34%, Human LEC: 1.11%, Human A23: 1.11%, Human A32: 1.11%, Human HTHso: 0.89%, Human Pro: 0.89%, Human STG: 0.89%, Human MTG: 0.89%, Human A25: 0.67%, Human Ig: 0.67%, Human HTHtub: 0.67%, Human V2: 0.67%, Human V1C: 0.67%, Human S1C: 0.67%, Human CoA: 0.67%, Human A43: 0.67%, Human CA2U-CA3U: 0.67%, Human Sub: 0.67%, Human CA1: 0.45%, Human Cla: 0.45%, Human FI: 0.45%, Human CEN: 0.45%, Human A35-A36: 0.45%, Human HTHpo-HTHso: 0.45%, Human HTHso-HTHtub: 0.45%, Human ACC: 0.45%, Human A13: 0.45%, Human PAG: 0.45%, Human SEP: 0.45%, Human Pul: 0.45%, Human TH-TL: 0.45%, Human SC: 0.45%, Human MG: 0.45%, Human A38: 0.22%, Human RN: 0.22%, Human A46: 0.22%, Human A44-A45: 0.22%, Human A40: 0.22%, Human BNST: 0.22%, Human HTHma: 0.22%, Human HTHpo: 0.22%, Human TF: 0.22%, Human A1C: 0.22%, Human ITG: 0.22%, Human Idg: 0.22%, Human M1C: 0.22%, Human A14: 0.22%, Human SI: 0.22%	AL592463.1, AGTR1, NDNF, TP73, AIM2, PRPH, LINC02770, AC005064.1, LINC01133, SCUBE1	449	0.0289642	16283.7	0.632014	0.0128393	173	152	124	0	0.385301
195	Cluster195	COVAR	16633	6.9988	0.014071	4.159	0.046216	Hippocampal CA4	NEUR	VGLUT1	CART CBLN CCK CHGA CHGB IGF NAMPT NUCB UBL VGF proSAAS	0	N/A	Hippocampus: 99.4%, Thalamus: 0.5%, Cerebral cortex: 0.1%	Human CA4C-DGC: 87.17%, Human CA3R: 4.82%, Human CA1C-CA3C: 4.68%, Human DGR-CA4Rpy: 1.99%, Human Pul: 0.51%, Human DGR-CA4: 0.32%, Human CA1-2R: 0.14%, Human CA1R-CA2R-CA3R: 0.14%, Human DGU-CA4Upy: 0.09%, Human A29-A30: 0.09%, Human CA2U-CA3U: 0.05%	SCGN, MORC1, ITGA4, AC127526.2, ABCA13, AC127526.1, LINC02237, AL450311.1, AC021594.2, CASC6	2159	0.0165502	24040.3	0.689688	0.0042893	1238	653	268	0	0.573414
354	Cluster354	COVAR	16633	10.275	0.013914	6.1313	0.04689	Splatter	NEUR	GABA	CBLN CHGA CHGB IGF NAMPT NMU NPPC NPY NUCB NXPH PNOC SCG TAC UBL UCN VGF proSAAS	0	N/A	Midbrain: 86.4%, Thalamus: 9.6%, Pons: 2.2%	Human PTR: 31.64%, Human SN-RN: 20.68%, Human SN: 19.08%, Human PAG: 10.90%, Human MG: 5.20%, Human PAG-DR: 2.36%, Human ETH: 2.22%, Human IC: 1.53%, Human CM-Pf: 1.39%, Human HTHma-HTHtub: 0.97%, Human PnRF: 0.90%, Human HTHma: 0.56%, Human PB: 0.56%, Human DTg: 0.42%, Human PnEN: 0.35%, Human LG: 0.28%, Human STH: 0.21%, Human VLN: 0.14%, Human RN: 0.14%, Human CM: 0.14%, Human Pir: 0.07%, Human SC: 0.07%, Human HTHso-HTHtub: 0.07%, Human HTHpo-HTHso: 0.07%, Human MN: 0.07%	GATA3, LHX1, LHX1-DT, LHX5-AS1, GATA3-AS1, ASAH2, ST8SIA6, SAMD11, SIX3, GATA2	1441	0.115764	27613.2	0.669636	0.00474658	472	685	284	0	0.475364
328	Cluster328	COVAR	16633	8.2241	0.014226	4.9352	0.047828	Mammillary body	NEUR	HDC VGLUT2	ADCYAP CHGA CHGB NAMPT NUCB NXPH SCG TAC VGF proSAAS	0	N/A	Hypothalamus: 100.0%, Cerebral cortex: 0.0%, Amygdala: 0.0%	Human MN: 40.37%, Human HTHma: 29.45%, Human HTHtub: 26.04%, Human HTHma-HTHtub: 3.88%, Human HTHso-HTHtub: 0.26%	LINC00410, PITX2, AL691420.1, SIM1, LHX1-DT, FOXB1, AC087664.2, TNFRSF11B, LHX1, FSHR	2346	0.0290819	33095.5	0.768018	0.0396739	613	782	951	0	0.405371
294	Cluster294	COVAR	16633	10.145	0.014507	6.0883	0.04784	CGE interneuron	NEUR	GABA	CBLN CCK CHGA CHGB CRH IGF NAMPT NPPC NUCB PTHLH SCG TAC UBL VGF VIP proSAAS	INT-VIP	Vip	Cerebral cortex: 64.4%, Hippocampus: 14.7%, Amygdala: 10.8%	Human MEC: 5.29%, Human M1C: 5.16%, Human Cla: 4.66%, Human FI: 3.69%, Human CA1U-CA2U-CA3U: 3.02%, Human LEC: 2.96%, Human MTG: 2.91%, Human A25: 2.78%, Human CEN: 2.66%, Human ACC: 2.46%, Human A13: 2.36%, Human Pir: 2.33%, Human A43: 2.31%, Human BL: 2.28%, Human A29-A30: 2.26%, Human S1C: 2.16%, Human A44-A45: 2.11%, Human CA1C-CA3C: 2.08%, Human Sub: 1.93%, Human CMN: 1.86%, Human A46: 1.83%, Human A38: 1.80%, Human AON: 1.80%, Human SEP: 1.68%, Human La: 1.63%, Human CA3R: 1.62%, Human CA4C-DGC: 1.62%, Human A40: 1.61%, Human A32: 1.55%, Human TH-TL: 1.55%, Human Idg: 1.54%, Human A23: 1.46%, Human CA1R-CA2R-CA3R: 1.39%, Human A1C: 1.32%, Human Ig: 1.31%, Human ITG: 1.27%, Human A5-A7: 1.20%, Human STG: 1.10%, Human BM: 1.09%, Human A19: 1.03%, Human CA1: 1.01%, Human TF: 1.01%, Human A35-A36: 0.93%, Human Pro: 0.91%, Human V2: 0.91%, Human HTHso: 0.81%, Human BNST: 0.74%, Human V1C: 0.74%, Human A14: 0.71%, Human SI: 0.71%, Human CA1-2R: 0.59%, Human CoA: 0.58%, Human DGU-CA4Upy: 0.48%, Human CA2U-CA3U: 0.44%, Human DGR-CA4Rpy: 0.36%, Human Pu: 0.35%, Human ANC: 0.25%, Human CaB: 0.25%, Human HTHpo-HTHso: 0.20%, Human VA: 0.18%, Human NAC: 0.16%, Human GPe: 0.12%, Human DGR-CA4: 0.11%, Human HTHpo: 0.10%, Human Pul: 0.08%, Human LG: 0.08%, Human SC: 0.08%, Human SN: 0.06%, Human LP: 0.06%, Human HTHma-HTHtub: 0.05%, Human HTHtub: 0.04%, Human HTHso-HTHtub: 0.04%, Human GPi: 0.03%, Human PAG-DR: 0.03%, Human VLN: 0.03%, Human STH: 0.02%, Human MD: 0.01%, Human IO: 0.01%, Human PTR: 0.01%, Human ETH: 0.01%, Human HTHma: 0.01%, Human MN: 0.01%, Human CM-Pf: 0.01%, Human SN-RN: 0.01%	VIP, ABI3BP, PTHLH, IQGAP2, TAC3, CRH, DLX1, AC104129.1, NPR3, LAMA3	14134	0.024769	14501.2	0.644189	0.00940721	4558	4629	4606	341	0.327508
331	Cluster331	COVAR	16633	7.6693	0.013486	4.6514	0.049602	Mammillary body	NEUR	VGLUT2	ADCYAP CBLN CCK CHGA CHGB NAMPT NUCB NXPH SCG TAC UBL VGF proSAAS	0	N/A	Hypothalamus: 96.6%, Midbrain: 2.3%, Cerebral cortex: 1.1%	Human MN: 45.71%, Human HTHma: 22.86%, Human HTHma-HTHtub: 18.86%, Human HTHtub: 9.14%, Human SN-RN: 1.14%, Human SN: 1.14%, Human M1C: 1.14%	PITX2, SIM1, PANCR, AC083837.1, FOXB1, AL691420.1, LHX1-DT, C14orf39, PKHD1L1, NPSR1	175	0.0659429	19672.3	0.731829	0.0058005	30	75	68	2	0.428571
164	Cluster164	COVAR	16633	6.7742	0.013036	4.1862	0.052818	Miscellaneous	NEUR	VGLUT1 VGLUT2	ADCYAP CART CBLN CCK CHGA CHGB IGF NAMPT NUCB NXPH UBL VGF proSAAS	0	N/A	Cerebral cortex: 66.8%, Amygdala: 18.2%, Hippocampus: 15.0%	Human LEC: 42.34%, Human Pir: 23.82%, Human Sub: 15.02%, Human BM: 12.29%, Human CMN: 3.95%, Human CoA: 1.82%, Human MEC: 0.61%, Human La: 0.15%	TMEM45B, LINC02752, LINC02105, BARX2, AC005482.1, DSC3, COL6A2, LINC01482, LINC02653, HMCN2	659	0.0450076	32845.2	0.780987	0.00444402	106	162	391	0	0.593323
416	Cluster416	COVAR	16633	7.4767	0.013804	4.6271	0.053074	Splatter	NEUR	GABA	AVP CHGA CHGB GAL NAMPT NTS NUCB NXPH PENK PNOC SCG UBL VGF proSAAS	0	N/A	Hypothalamus: 65.4%, Thalamus: 17.9%, Amygdala: 8.1%	Human HTHso-HTHtub: 19.11%, Human ANC: 17.70%, Human HTHpo: 16.03%, Human HTHma-HTHtub: 10.50%, Human HTHpo-HTHso: 9.90%, Human HTHtub: 9.30%, Human BNST: 7.98%, Human SN: 5.77%, Human SEP: 2.60%, Human HTHma: 0.36%, Human STH: 0.24%, Human MN: 0.24%, Human SI: 0.12%, Human CMN: 0.06%, Human CEN: 0.03%, Human BL: 0.03%, Human Cla: 0.03%	GAL, HMX3, ECEL1, ISL1, ARHGAP36, DLK1, HMX2, DIRAS3, AC010478.1, C14orf39	3344	0.0716304	20804.3	0.642132	0.0185085	1010	1311	1023	0	0.392045
271	Cluster271	COVAR	16633	9.3786	0.014249	5.8099	0.05325	LAMP5-LHX6 and Chandelier	NEUR	GABA	CCK CHGA CHGB CORT IGF NAMPT NPPC NUCB NXPH PNOC SCG SST TAC UBL VGF proSAAS	INT-LAMP5-LHX6	Lamp5 Lhx6	Cerebral cortex: 63.9%, Amygdala: 16.6%, Hippocampus: 9.9%	Human MEC: 11.62%, Human LEC: 5.69%, Human CEN: 4.57%, Human MTG: 4.55%, Human CMN: 3.78%, Human FI: 3.61%, Human Cla: 3.24%, Human M1C: 3.14%, Human A38: 2.97%, Human BL: 2.94%, Human Pir: 2.92%, Human A25: 2.79%, Human ACC: 2.74%, Human Idg: 2.60%, Human Sub: 2.57%, Human BM: 2.57%, Human CA1U-CA2U-CA3U: 2.42%, Human TH-TL: 2.27%, Human AON: 2.18%, Human La: 1.73%, Human A13: 1.63%, Human SEP: 1.63%, Human A35-A36: 1.53%, Human A29-A30: 1.46%, Human ITG: 1.46%, Human TF: 1.38%, Human A23: 1.14%, Human CA1: 1.11%, Human A43: 1.11%, Human CA1-2R: 1.04%, Human A44-A45: 0.96%, Human A40: 0.91%, Human A32: 0.91%, Human CA4C-DGC: 0.89%, Human Ig: 0.82%, Human HTHso: 0.82%, Human A14: 0.79%, Human CA1R-CA2R-CA3R: 0.64%, Human CoA: 0.62%, Human A46: 0.62%, Human Pul: 0.52%, Human A19: 0.47%, Human SI: 0.42%, Human A5-A7: 0.42%, Human CA1C-CA3C: 0.42%, Human A1C: 0.37%, Human BNST: 0.35%, Human MD: 0.32%, Human S1C: 0.30%, Human DGR-CA4Rpy: 0.30%, Human ANC: 0.30%, Human STG: 0.30%, Human ETH: 0.27%, Human Pu: 0.27%, Human CM-Pf: 0.27%, Human Pro: 0.22%, Human HTHpo: 0.22%, Human HTHtub: 0.17%, Human CA2U-CA3U: 0.17%, Human SC: 0.15%, Human MG: 0.15%, Human LG: 0.15%, Human CA3R: 0.12%, Human LP: 0.12%, Human DGU-CA4Upy: 0.10%, Human DGR-CA4: 0.10%, Human SN: 0.07%, Human HTHpo-HTHso: 0.07%, Human HTHma: 0.07%, Human NAC: 0.05%, Human MD-Re: 0.05%, Human PAG-DR: 0.05%, Human PTR: 0.05%, Human MN: 0.05%, Human VLN: 0.02%, Human HTHma-HTHtub: 0.02%, Human HTHso-HTHtub: 0.02%, Human V1C: 0.02%, Human CM: 0.02%, Human MoRF-MoEN: 0.02%, Human GPe: 0.02%	LINC01344, SFRP1, ANO1, CHRDL1, EYA4, HAPLN1, ADGRG6, AL136456.1, MYB, CASP4LP	4045	0.0232508	20247.1	0.699463	0.00832819	1490	1275	1169	111	0.368356
198	Cluster198	COVAR	16633	5.9833	0.0133	3.7179	0.053785	Hippocampal CA4	NEUR	VGLUT1 VGLUT2	ADCYAP CART CBLN CCK CHGA CHGB IGF NAMPT NUCB PYY SCG UBL UCN VGF proSAAS	0	N/A	Hippocampus: 89.9%, Midbrain: 10.1%, Cerebral cortex: 0.0%	Human CA4C-DGC: 45.08%, Human DGR-CA4Rpy: 21.82%, Human DGR-CA4: 15.35%, Human SN: 10.07%, Human DGU-CA4Upy: 4.56%, Human CA2U-CA3U: 1.68%, Human CA1R-CA2R-CA3R: 0.72%, Human CA1C-CA3C: 0.48%, Human CA3R: 0.24%	MORC1, IGF2BP2, KREMEN2, ARL6IP1P3, AC006487.1, AP001978.1, LINC02720, AC021594.2, ABCA13, AC019127.1	417	0.0963005	36892.6	0.73188	0.00957088	175	101	141	0	0.419664
272	Cluster272	COVAR	16633	7.222	0.013419	4.5276	0.055357	LAMP5-LHX6 and Chandelier	NEUR	GABA	CCK CHGA CHGB CORT IGF NAMPT NPPC NUCB NXPH PNOC SCG TAC UBL UCN VGF proSAAS	INT-LAMP5-LHX6	Lamp5 Lhx6	Cerebral cortex: 67.5%, Amygdala: 16.1%, Basal forebrain: 7.8%	Human MEC: 6.22%, Human A25: 5.97%, Human FI: 5.92%, Human LEC: 4.85%, Human Pir: 4.23%, Human M1C: 4.18%, Human ACC: 4.03%, Human A38: 3.57%, Human La: 3.52%, Human Cla: 3.47%, Human BL: 3.42%, Human Idg: 3.16%, Human CEN: 2.86%, Human CMN: 2.81%, Human AON: 2.70%, Human A13: 2.40%, Human SEP: 2.35%, Human MTG: 2.35%, Human BM: 2.09%, Human TF: 2.04%, Human Sub: 1.99%, Human A44-A45: 1.73%, Human TH-TL: 1.68%, Human A14: 1.63%, Human A43: 1.58%, Human SI: 1.58%, Human ITG: 1.33%, Human HTHso: 1.33%, Human CA1U-CA2U-CA3U: 1.22%, Human A46: 1.07%, Human CoA: 1.02%, Human Ig: 0.82%, Human CA1: 0.77%, Human S1C: 0.77%, Human A35-A36: 0.71%, Human A23: 0.66%, Human A40: 0.66%, Human A32: 0.61%, Human CA1R-CA2R-CA3R: 0.61%, Human A19: 0.46%, Human A1C: 0.46%, Human A5-A7: 0.46%, Human CA1-2R: 0.41%, Human BNST: 0.41%, Human Pro: 0.36%, Human A29-A30: 0.36%, Human CA2U-CA3U: 0.36%, Human V2: 0.31%, Human CA1C-CA3C: 0.31%, Human MD: 0.26%, Human STG: 0.20%, Human HTHpo: 0.20%, Human Pu: 0.20%, Human HTHso-HTHtub: 0.15%, Human HTHpo-HTHso: 0.15%, Human GPe: 0.10%, Human CaB: 0.10%, Human ETH: 0.10%, Human HTHma-HTHtub: 0.10%, Human SN: 0.10%, Human ANC: 0.10%, Human HTHtub: 0.10%, Human LG: 0.05%, Human CA4C-DGC: 0.05%, Human DGR-CA4Rpy: 0.05%, Human LP: 0.05%, Human VA: 0.05%, Human CM-Pf: 0.05%	LINC01344, SFRP1, ANO1, PDGFD, EYA4, FREM2, AP002989.1, CHRDL1, HAPLN1, ADGRG6	1960	0.0150375	17750.5	0.710613	0.00806286	714	607	587	52	0.364286
45	Cluster45	COVAR	16633	3.5087	0.013133	2.2079	0.056026	Oligodendrocyte	OLIGO	0	0	0	Oligo	Cerebral cortex: 20.0%, Basal forebrain: 18.5%, Midbrain: 15.8%	Human GPe: 8.42%, Human SN: 7.42%, Human SN-RN: 4.83%, Human MTG: 3.50%, Human CA4C-DGC: 3.49%, Human Cla: 3.26%, Human GPi: 2.83%, Human CA1: 2.78%, Human STH: 2.69%, Human LP-VPL: 2.42%, Human CEN: 2.31%, Human PnRF: 2.21%, Human SEP: 2.21%, Human STG: 2.20%, Human PAG: 1.77%, Human A35r: 1.67%, Human DGU-CA4Upy: 1.61%, Human DGR-CA4Rpy: 1.47%, Human Sub: 1.31%, Human CA1R-CA2R-CA3R: 1.23%, Human La: 1.09%, Human CA1U-CA2U-CA3U: 1.03%, Human TH-TL: 0.99%, Human ANC: 0.99%, Human CM: 0.98%, Human Pul: 0.97%, Human VA: 0.89%, Human PnEN: 0.84%, Human CbDN: 0.83%, Human ACC: 0.81%, Human MN: 0.81%, Human CA3R: 0.80%, Human M1C: 0.76%, Human LP: 0.75%, Human Pir: 0.74%, Human VLN: 0.74%, Human SI: 0.73%, Human SpC: 0.71%, Human PN: 0.68%, Human CA1C-CA3C: 0.67%, Human BL: 0.67%, Human PB: 0.67%, Human CM-Pf: 0.65%, Human MoRF-MoEN: 0.65%, Human BM: 0.64%, Human BNST: 0.57%, Human A43: 0.54%, Human LG: 0.52%, Human PnAN: 0.49%, Human A38: 0.49%, Human A19: 0.48%, Human A5-A7: 0.47%, Human HTHpo-HTHso: 0.47%, Human Pu: 0.46%, Human IO: 0.46%, Human MD-Re: 0.46%, Human A46: 0.45%, Human PAG-DR: 0.45%, Human Ig: 0.44%, Human CBV: 0.44%, Human Pro: 0.44%, Human CMN: 0.42%, Human V2: 0.42%, Human TF: 0.41%, Human IC: 0.41%, Human Idg: 0.41%, Human A1C: 0.41%, Human MoAN: 0.40%, Human RN: 0.39%, Human MG: 0.39%, Human LEC: 0.39%, Human A40: 0.38%, Human CoA: 0.37%, Human ITG: 0.37%, Human DTg: 0.36%, Human S1C: 0.34%, Human MEC: 0.32%, Human A25: 0.32%, Human PTR: 0.32%, Human CaB: 0.32%, Human A44-A45: 0.30%, Human A13: 0.30%, Human NAC: 0.29%, Human FI: 0.29%, Human VPL: 0.29%, Human CA1-2R: 0.28%, Human A29-A30: 0.28%, Human V1C: 0.27%, Human HTHma-HTHtub: 0.27%, Human A35-A36: 0.25%, Human SC: 0.24%, Human ETH: 0.23%, Human MD: 0.21%, Human A23: 0.21%, Human MoSR: 0.19%, Human AON: 0.19%, Human HTHtub: 0.18%, Human CA2U-CA3U: 0.18%, Human CBL: 0.18%, Human HTHma: 0.18%, Human HTHso: 0.15%, Human HTHpo: 0.14%, Human HTHso-HTHtub: 0.14%, Human DGR-CA4: 0.12%, Human A14: 0.11%, Human A32: 0.07%	LINC01608, OPALIN, LINC01792, SLCO1A2, LINC02882, FOLH1, MAL, ASPA, AC108721.2, SH3TC2	109325	0.0291935	5123.71	0.690636	0.00285598	26015	28274	54509	527	0.498596
46	Cluster46	COVAR	16633	3.8537	0.01304	2.4562	0.058336	Oligodendrocyte	OLIGO	0	0	0	Oligo	Thalamus: 22.7%, Midbrain: 19.9%, Cerebral cortex: 13.7%	Human SN-RN: 9.72%, Human SN: 6.70%, Human CbDN: 5.85%, Human GPe: 4.86%, Human PnEN: 4.11%, Human LP-VPL: 4.07%, Human STH: 3.85%, Human LP: 3.30%, Human GPi: 2.70%, Human VLN: 2.58%, Human STG: 2.55%, Human PnRF: 2.51%, Human Pul: 2.22%, Human MTG: 2.04%, Human CA4C-DGC: 2.02%, Human CBV: 2.00%, Human VPL: 1.44%, Human M1C: 1.42%, Human PnAN: 1.34%, Human DGR-CA4Rpy: 1.33%, Human PAG: 1.30%, Human PN: 1.25%, Human CM-Pf: 1.24%, Human MoRF-MoEN: 1.20%, Human SpC: 1.15%, Human MoSR: 1.04%, Human DGU-CA4Upy: 1.02%, Human LG: 0.90%, Human IO: 0.90%, Human MoAN: 0.89%, Human DTg: 0.87%, Human CA1U-CA2U-CA3U: 0.76%, Human RN: 0.76%, Human PB: 0.73%, Human CA1: 0.72%, Human CM: 0.71%, Human S1C: 0.69%, Human Sub: 0.68%, Human MG: 0.64%, Human A29-A30: 0.56%, Human SEP: 0.55%, Human CA1R-CA2R-CA3R: 0.51%, Human Cla: 0.51%, Human MD-Re: 0.51%, Human Pu: 0.51%, Human ANC: 0.50%, Human CBL: 0.49%, Human V1C: 0.49%, Human TH-TL: 0.43%, Human Ig: 0.41%, Human SC: 0.41%, Human IC: 0.41%, Human A5-A7: 0.41%, Human CA1C-CA3C: 0.39%, Human V2: 0.39%, Human HTHma-HTHtub: 0.39%, Human A23: 0.38%, Human A1C: 0.35%, Human A35r: 0.35%, Human MD: 0.33%, Human MN: 0.33%, Human PAG-DR: 0.30%, Human MEC: 0.29%, Human A40: 0.29%, Human PTR: 0.28%, Human A46: 0.27%, Human CA3R: 0.26%, Human A19: 0.25%, Human A43: 0.25%, Human BL: 0.22%, Human A44-A45: 0.22%, Human BM: 0.21%, Human A13: 0.20%, Human ETH: 0.20%, Human Pro: 0.19%, Human VA: 0.17%, Human SI: 0.17%, Human Idg: 0.17%, Human ITG: 0.16%, Human TF: 0.16%, Human CEN: 0.15%, Human A35-A36: 0.14%, Human CaB: 0.14%, Human NAC: 0.14%, Human BNST: 0.14%, Human La: 0.13%, Human CMN: 0.13%, Human LEC: 0.12%, Human HTHpo-HTHso: 0.10%, Human A38: 0.09%, Human Pir: 0.09%, Human ACC: 0.08%, Human HTHpo: 0.07%, Human DGR-CA4: 0.07%, Human AON: 0.06%, Human CA2U-CA3U: 0.06%, Human A25: 0.06%, Human CA1-2R: 0.05%, Human FI: 0.05%, Human HTHso-HTHtub: 0.05%, Human HTHma: 0.04%, Human A32: 0.04%, Human CoA: 0.02%, Human HTHtub: 0.02%, Human A14: 0.02%, Human HTHso: 0.00%	CNDP1, LINC01608, OPALIN, RNASE1, LINC01792, NKX6-2, MAG, PPP1R14A, CD9, TMEM98	60616	0.0206214	3740.69	0.653366	0.00233963	15228	22986	22111	291	0.379207
303	Cluster303	COVAR	16633	4.1625	0.012786	2.6678	0.05936	Cerebellar inhibitory	0	GABA	CHGB NAMPT NPPC NUCB PTHLH UBL proSAAS	CB-MolLayerInt1	N/A	Cerebellum: 96.8%, Pons: 1.5%, Medulla: 1.0%	Human CBV: 93.33%, Human CBL: 3.47%, Human MoAN: 0.69%, Human PnEN: 0.69%, Human PnAN: 0.63%, Human IC: 0.42%, Human MoSR: 0.21%, Human PnRF: 0.14%, Human MoRF-MoEN: 0.14%, Human SpC: 0.07%, Human TH-TL: 0.07%, Human SC: 0.07%, Human MN: 0.07%	TFAP2B, AC010476.2, SCGN, AL162718.1, LIPG, XDH, LMCD1, TFAP2A, IL15, LRRC38	1439	0.0645719	16342.6	0.689868	0.00649968	410	913	116	0	0.634468
87	Cluster87	COVAR	16633	7.2156	0.013617	4.6751	0.061379	Deep-layer near-projecting	NEUR	VGLUT1 VGLUT2	CCK CHGA CHGB GRP NAMPT NUCB NXPH UBL UCN VGF proSAAS	0	L5/6 NP	Cerebral cortex: 83.9%, Basal forebrain: 12.2%, Hypothalamus: 2.8%	Human ACC: 25.77%, Human A25: 17.62%, Human FI: 11.47%, Human AON: 7.98%, Human SEP: 7.65%, Human SI: 4.16%, Human A13: 3.82%, Human A14: 3.82%, Human M1C: 3.66%, Human A32: 2.83%, Human HTHso: 2.58%, Human Idg: 2.49%, Human A38: 2.00%, Human Pir: 1.50%, Human CoA: 0.58%, Human A44-A45: 0.42%, Human Cla: 0.33%, Human BNST: 0.25%, Human HTHpo: 0.25%, Human Sub: 0.17%, Human Ig: 0.17%, Human NAC: 0.08%, Human CA1U-CA2U-CA3U: 0.08%, Human A35-A36: 0.08%, Human Pro: 0.08%, Human A29-A30: 0.08%, Human TH-TL: 0.08%	IFNG-AS1, NPSR1-AS1, LINC02218, MROH2A, NPSR1, AC244502.1, SLC9C1, CDCP1, PIWIL1, ERG	1203	0.0244958	25492.2	0.72004	0.00394009	424	282	453	44	0.376559
300	Cluster300	COVAR	16633	6.5555	0.013274	4.2652	0.062162	Cerebellar inhibitory	NEUR	GABA	CHGA CHGB NAMPT NUCB NXPH PTHLH SCG UBL VGF proSAAS	CB-PurkLayerInt	N/A	Cerebellum: 61.4%, Pons: 32.9%, Midbrain: 3.2%	Human CbDN: 58.88%, Human PnEN: 12.40%, Human PnRF: 8.12%, Human PB: 4.44%, Human PN: 4.02%, Human DTg: 2.60%, Human CBV: 2.01%, Human SC: 1.76%, Human PnAN: 1.34%, Human MoAN: 1.09%, Human IC: 1.09%, Human MoSR: 0.50%, Human CBL: 0.50%, Human IO: 0.25%, Human LG: 0.25%, Human MoRF-MoEN: 0.25%, Human PAG-DR: 0.17%, Human MN: 0.08%, Human ETH: 0.08%, Human PTR: 0.08%, Human SN: 0.08%	PAX2, SLC4A11, TFAP2B, NDNF, TFAP2A, IL15, SRD5A2, BHLHE22, ANGPT1, SLC22A3	1194	0.081631	14621.9	0.677045	0.0148617	226	205	763	0	0.639028
289	Cluster289	COVAR	16633	7.7817	0.013612	5.0673	0.062321	CGE interneuron	NEUR	GABA	CBLN CCK CHGA CHGB CRH IGF NAMPT NPPC NUCB NXPH PNOC PTHLH SCG TAC UBL VGF VIP proSAAS	INT-VIP	Vip	Cerebral cortex: 82.1%, Hippocampus: 7.9%, Amygdala: 5.8%	Human M1C: 7.04%, Human MTG: 6.56%, Human MEC: 4.80%, Human A29-A30: 3.73%, Human A40: 3.65%, Human ITG: 3.18%, Human A38: 2.97%, Human A5-A7: 2.89%, Human Idg: 2.68%, Human TH-TL: 2.61%, Human TF: 2.61%, Human S1C: 2.53%, Human A1C: 2.51%, Human STG: 2.37%, Human A43: 2.31%, Human LEC: 2.30%, Human A23: 2.25%, Human A44-A45: 2.25%, Human Ig: 2.09%, Human A19: 2.06%, Human A46: 2.02%, Human V2: 2.02%, Human Cla: 1.95%, Human Sub: 1.86%, Human CA1U-CA2U-CA3U: 1.81%, Human A32: 1.80%, Human ACC: 1.79%, Human A25: 1.61%, Human Pir: 1.59%, Human FI: 1.56%, Human Pro: 1.41%, Human A13: 1.41%, Human BL: 1.40%, Human CEN: 1.19%, Human La: 1.19%, Human A35-A36: 1.17%, Human CA1C-CA3C: 1.16%, Human BM: 1.05%, Human V1C: 0.94%, Human AON: 0.81%, Human CA4C-DGC: 0.77%, Human CA1R-CA2R-CA3R: 0.75%, Human CMN: 0.64%, Human A14: 0.54%, Human HTHso: 0.41%, Human SEP: 0.41%, Human DGU-CA4Upy: 0.36%, Human CA1-2R: 0.31%, Human DGR-CA4Rpy: 0.27%, Human SI: 0.25%, Human CA2U-CA3U: 0.21%, Human CoA: 0.21%, Human Pul: 0.20%, Human SC: 0.17%, Human CA1: 0.16%, Human LG: 0.15%, Human CA3R: 0.15%, Human Pu: 0.13%, Human BNST: 0.11%, Human LP: 0.10%, Human CaB: 0.08%, Human ANC: 0.07%, Human DGR-CA4: 0.06%, Human VLN: 0.06%, Human HTHtub: 0.04%, Human GPe: 0.03%, Human VA: 0.03%, Human SN: 0.03%, Human HTHpo: 0.03%, Human HTHso-HTHtub: 0.03%, Human PTR: 0.02%, Human HTHpo-HTHso: 0.02%, Human NAC: 0.01%, Human SN-RN: 0.01%, Human ETH: 0.01%, Human MN: 0.01%, Human HTHma-HTHtub: 0.01%, Human GPi: 0.01%	TAC3, AC011990.1, KMO, AJ006995.1, SCTR, SHISA8, SLC22A3, AL450338.2, LINC02488, DCN	14326	0.0189432	11952.3	0.690667	0.00552014	4586	4804	4552	384	0.335334
405	Cluster405	COVAR	16633	8.6427	0.012971	5.6362	0.062598	Amygdala excitatory	NEUR	VGLUT1 VGLUT2	CBLN CCK CHGA CHGB NAMPT NUCB SCG TAC UBL VGF proSAAS	0	N/A	Cerebral cortex: 41.9%, Hypothalamus: 27.8%, Amygdala: 27.3%	Human AON: 31.05%, Human HTHso: 26.63%, Human CoA: 12.23%, Human CMN: 6.64%, Human CEN: 4.77%, Human Pir: 4.00%, Human A35-A36: 3.85%, Human BM: 1.91%, Human A25: 1.75%, Human SEP: 1.39%, Human BNST: 1.31%, Human SI: 1.19%, Human HTHpo: 1.11%, Human ACC: 0.56%, Human M1C: 0.34%, Human BL: 0.24%, Human La: 0.21%, Human NAC: 0.16%, Human FI: 0.11%, Human MEC: 0.10%, Human LEC: 0.08%, Human MN: 0.05%, Human CA1U-CA2U-CA3U: 0.05%, Human TH-TL: 0.03%, Human PAG-DR: 0.03%, Human MTG: 0.03%, Human CA1: 0.03%, Human MD: 0.02%, Human Sub: 0.02%, Human ANC: 0.02%, Human PnAN: 0.02%, Human Cla: 0.02%, Human CA2U-CA3U: 0.02%, Human A43: 0.02%, Human S1C: 0.02%	ROR2, TACR3, AC022523.1, AC020704.1, WDR86, AC025470.2, AL136119.1, NFIA-AS2, RXFP2, AC087516.2	6125	0.0495373	29484.9	0.753093	0.00880696	2431	945	2728	21	0.445388
291	Cluster291	COVAR	16633	9.2398	0.013373	6.0376	0.062975	CGE interneuron	NEUR	GABA	CBLN CCK CHGA CHGB CRH IGF NAMPT NUCB PNOC PTHLH SCG UBL VGF VIP proSAAS	INT-VIP	Vip	Cerebral cortex: 75.1%, Hippocampus: 14.3%, Amygdala: 7.1%	Human MTG: 6.34%, Human M1C: 5.18%, Human MEC: 4.57%, Human CA1U-CA2U-CA3U: 3.18%, Human Idg: 3.03%, Human CA1C-CA3C: 2.81%, Human ITG: 2.77%, Human A38: 2.68%, Human A40: 2.66%, Human TH-TL: 2.57%, Human A29-A30: 2.50%, Human LEC: 2.46%, Human A43: 2.35%, Human A23: 2.21%, Human A5-A7: 2.16%, Human FI: 2.12%, Human Pir: 2.12%, Human A13: 2.09%, Human Ig: 2.09%, Human A32: 2.07%, Human A44-A45: 2.06%, Human CA4C-DGC: 1.87%, Human A25: 1.86%, Human STG: 1.83%, Human V2: 1.81%, Human TF: 1.81%, Human CMN: 1.76%, Human Pro: 1.74%, Human A19: 1.69%, Human A1C: 1.67%, Human S1C: 1.64%, Human BM: 1.60%, Human Sub: 1.55%, Human ACC: 1.52%, Human A35-A36: 1.42%, Human CA1R-CA2R-CA3R: 1.31%, Human CEN: 1.27%, Human A46: 1.22%, Human CA1-2R: 1.17%, Human BL: 1.17%, Human AON: 1.14%, Human Cla: 1.14%, Human V1C: 1.09%, Human La: 0.69%, Human A14: 0.63%, Human CA2U-CA3U: 0.59%, Human SEP: 0.59%, Human DGU-CA4Upy: 0.56%, Human HTHso: 0.55%, Human CoA: 0.48%, Human CA1: 0.47%, Human DGR-CA4Rpy: 0.39%, Human CA3R: 0.35%, Human SI: 0.28%, Human SC: 0.16%, Human BNST: 0.15%, Human HTHtub: 0.12%, Human ANC: 0.11%, Human Pu: 0.10%, Human LG: 0.07%, Human DGR-CA4: 0.06%, Human Pul: 0.06%, Human HTHpo-HTHso: 0.05%, Human MN: 0.03%, Human MG: 0.03%, Human HTHma-HTHtub: 0.02%, Human VA: 0.02%, Human HTHpo: 0.02%, Human NAC: 0.02%, Human PAG-DR: 0.02%, Human SN: 0.02%, Human GPe: 0.02%, Human LP: 0.02%, Human MD: 0.01%, Human MoAN: 0.01%, Human PnEN: 0.01%, Human CM-Pf: 0.01%, Human VLN: 0.01%	Z83818.2, NPR3, KMO, AL391832.4, AL136114.1, EDNRA, SLC10A4, AC013265.1, PCDH18, TMEM100	12240	0.0327118	17173.1	0.669695	0.00856535	3469	4497	4041	233	0.367402
425	Cluster425	COVAR	16633	10.329	0.012824	6.7958	0.064287	Splatter	NEUR	GABA	AVP CCK CHGA CHGB NAMPT NPY NUCB NXPH SCG SST UBL VGF proSAAS	0	N/A	Thalamus: 35.4%, Hypothalamus: 29.5%, Amygdala: 29.1%	Human ANC: 34.89%, Human BNST: 23.44%, Human HTHpo-HTHso: 16.44%, Human HTHpo: 6.32%, Human HTHso-HTHtub: 5.55%, Human CEN: 3.55%, Human SI: 2.73%, Human CMN: 1.65%, Human SEP: 0.92%, Human HTHma-HTHtub: 0.40%, Human NAC: 0.33%, Human BM: 0.33%, Human HTHtub: 0.28%, Human A35-A36: 0.24%, Human GPe: 0.24%, Human VA: 0.21%, Human MN: 0.19%, Human PAG: 0.19%, Human SN: 0.16%, Human HTHma: 0.16%, Human CA3R: 0.16%, Human Pir: 0.14%, Human HTHso: 0.14%, Human M1C: 0.12%, Human PB: 0.12%, Human BL: 0.12%, Human CM-Pf: 0.09%, Human IC: 0.09%, Human CA1U-CA2U-CA3U: 0.07%, Human AON: 0.07%, Human DTg: 0.05%, Human VLN: 0.05%, Human CA1C-CA3C: 0.05%, Human LEC: 0.05%, Human LG: 0.05%, Human Idg: 0.05%, Human PTR: 0.02%, Human MoSR: 0.02%, Human MEC: 0.02%, Human CoA: 0.02%, Human CA1R-CA2R-CA3R: 0.02%, Human STH: 0.02%, Human SpC: 0.02%, Human CA1-2R: 0.02%, Human Pu: 0.02%, Human PAG-DR: 0.02%, Human CA1: 0.02%, Human La: 0.02%, Human GPi: 0.02%, Human MD: 0.02%, Human MD-Re: 0.02%, Human DGR-CA4Rpy: 0.02%	SLC7A3, SHISAL2B, ARHGAP36, GABRQ, DGKK, NPY, CYP19A1, ECEL1, CALCR, CITED1	4253	0.053388	18378.5	0.680815	0.0150032	1238	1637	1373	5	0.384905
275	Cluster275	COVAR	16633	8.4536	0.012858	5.5857	0.065097	LAMP5-LHX6 and Chandelier	NEUR	GABA	CCK CHGA CHGB CORT IGF NAMPT NPPC NUCB NXPH PTHLH SCG UBL UCN proSAAS	INT-LAMP5-LHX6	Lamp5 Lhx6	Cerebral cortex: 66.0%, Amygdala: 16.5%, Basal forebrain: 9.9%	Human Cla: 7.45%, Human MEC: 6.85%, Human MTG: 5.89%, Human A38: 5.47%, Human M1C: 4.92%, Human CEN: 4.60%, Human LEC: 4.42%, Human FI: 4.28%, Human TH-TL: 3.82%, Human ITG: 3.77%, Human BL: 3.45%, Human TF: 2.90%, Human Pir: 2.67%, Human ACC: 2.62%, Human A25: 2.58%, Human CMN: 2.58%, Human La: 2.44%, Human BM: 2.35%, Human Sub: 2.02%, Human Idg: 1.89%, Human Ig: 1.66%, Human A13: 1.56%, Human SEP: 1.47%, Human CA1U-CA2U-CA3U: 1.38%, Human A1C: 1.20%, Human A35-A36: 1.15%, Human STG: 0.97%, Human A14: 0.97%, Human AON: 0.97%, Human A43: 0.87%, Human CA1R-CA2R-CA3R: 0.78%, Human A19: 0.74%, Human A40: 0.69%, Human CoA: 0.69%, Human CA1: 0.60%, Human SI: 0.60%, Human A23: 0.55%, Human A46: 0.46%, Human HTHso: 0.46%, Human S1C: 0.46%, Human BNST: 0.37%, Human Pu: 0.37%, Human ANC: 0.37%, Human A5-A7: 0.37%, Human A44-A45: 0.37%, Human A32: 0.37%, Human HTHpo-HTHso: 0.32%, Human HTHtub: 0.28%, Human Pro: 0.23%, Human MD: 0.23%, Human A29-A30: 0.18%, Human HTHpo: 0.18%, Human CA2U-CA3U: 0.18%, Human SC: 0.14%, Human V2: 0.14%, Human CA4C-DGC: 0.09%, Human CA1C-CA3C: 0.09%, Human SN: 0.09%, Human CA1-2R: 0.09%, Human LG: 0.05%, Human CM-Pf: 0.05%, Human PAG: 0.05%, Human V1C: 0.05%, Human Pul: 0.05%, Human ETH: 0.05%, Human HTHma-HTHtub: 0.05%, Human HTHso-HTHtub: 0.05%	LINC01344, SFRP1, HAPLN1, PDGFD, EYA4, ADGRG6, ANO1, AC137770.1, AP002989.1, CRABP1	2174	0.0190591	17263.1	0.701216	0.00849664	770	718	589	97	0.354186
171	Cluster171	COVAR	16633	5.9636	0.012735	3.9408	0.065116	Amygdala excitatory	NEUR	VGLUT1 VGLUT2	ADCYAP CBLN CCK CHGA CHGB NAMPT NTS NUCB PDYN PTHLH SCG UBL UCN VGF proSAAS	0	N/A	Hippocampus: 93.7%, Amygdala: 5.7%, Cerebral cortex: 0.3%	Human CA1: 86.75%, Human Sub: 6.93%, Human CMN: 5.72%, Human HTHtub: 0.30%, Human MEC: 0.30%	SERPINB13, TGFBI, AOX1, AC116345.1, ABCA12, LINC01886, AC082650.2, AOX3P, AC068305.2, CRHR2	332	0.0312952	46604.4	0.731106	0.0029764	1	0	331	0	0.996988
202	Cluster202	COVAR	16633	7.6584	0.012738	5.0636	0.065221	Hippocampal dentate gyrus	NEUR	VGLUT1	CBLN CHGB GRP NAMPT NUCB UBL proSAAS	DG-GRAN	N/A	Hippocampus: 100.0%, Cerebral cortex: 0.0%, Amygdala: 0.0%	Human DGR-CA4Rpy: 87.69%, Human CA1R-CA2R-CA3R: 12.31%	TTR, FOLR1, LINC01697, AC097528.1, AC097487.1, AL672167.1, NTF3, AL591518.1, TARID, AJ006995.1	398	0.0311055	12568.8	0.761598	0.0153367	0	398	0	0	1
270	Cluster270	COVAR	16633	8.6271	0.013004	5.7185	0.065709	LAMP5-LHX6 and Chandelier	NEUR	GABA	CCK CHGA CHGB CORT IGF NAMPT NPPC NUCB NXPH PNOC SCG TAC UBL proSAAS	INT-LAMP5-LHX6	Lamp5 Lhx6	Cerebral cortex: 86.2%, Hippocampus: 6.7%, Thalamus: 3.3%	Human M1C: 12.33%, Human MTG: 5.22%, Human S1C: 4.46%, Human A40: 3.87%, Human A44-A45: 3.83%, Human A32: 3.64%, Human A29-A30: 3.56%, Human A13: 3.54%, Human Sub: 3.39%, Human A23: 3.26%, Human A43: 3.16%, Human A46: 3.01%, Human A19: 2.97%, Human STG: 2.84%, Human V2: 2.69%, Human A5-A7: 2.59%, Human A1C: 2.27%, Human TF: 2.27%, Human A25: 2.21%, Human ITG: 2.08%, Human Ig: 1.94%, Human TH-TL: 1.73%, Human Idg: 1.64%, Human V1C: 1.49%, Human Pro: 1.49%, Human ACC: 1.39%, Human A38: 1.30%, Human FI: 1.24%, Human CA4C-DGC: 1.16%, Human Cla: 1.12%, Human A14: 1.09%, Human AON: 1.01%, Human Pul: 0.88%, Human CA1U-CA2U-CA3U: 0.82%, Human MEC: 0.74%, Human A35-A36: 0.67%, Human MD: 0.63%, Human BM: 0.53%, Human Pir: 0.44%, Human ANC: 0.42%, Human ETH: 0.40%, Human CA1-2R: 0.40%, Human LG: 0.32%, Human CA1C-CA3C: 0.27%, Human HTHpo-HTHso: 0.27%, Human CA1R-CA2R-CA3R: 0.27%, Human SEP: 0.27%, Human LP: 0.25%, Human Pu: 0.23%, Human LEC: 0.19%, Human HTHso-HTHtub: 0.19%, Human BL: 0.17%, Human CM-Pf: 0.15%, Human BNST: 0.13%, Human CEN: 0.11%, Human CaB: 0.11%, Human HTHso: 0.11%, Human MG: 0.11%, Human SC: 0.11%, Human La: 0.08%, Human CA2U-CA3U: 0.08%, Human DGR-CA4Rpy: 0.08%, Human CM: 0.08%, Human CMN: 0.06%, Human PAG-DR: 0.06%, Human CA1: 0.06%, Human CA3R: 0.06%, Human HTHma: 0.06%, Human CoA: 0.06%, Human DGU-CA4Upy: 0.04%, Human PN: 0.04%, Human HTHma-HTHtub: 0.04%, Human DGR-CA4: 0.02%, Human PTR: 0.02%, Human MD-Re: 0.02%, Human GPe: 0.02%, Human NAC: 0.02%, Human SI: 0.02%, Human SN: 0.02%, Human STH: 0.02%	LINC01344, SFRP1, ANO1, EYA4, LINC00943, CA1, PDGFD, NOS1, CHRDL1, CDCA7	4751	0.0251052	15133.9	0.670137	0.0121262	1735	1504	1330	182	0.365186
118	Cluster118	COVAR	16633	5.966	0.011907	3.9958	0.067719	Miscellaneous	NEUR	VGLUT1	ADCYAP CBLN CCK CHGA CHGB NAMPT NUCB NXPH SCG UBL VGF proSAAS	L5-ET	N/A	Hippocampus: 60.6%, Cerebral cortex: 26.6%, Midbrain: 11.9%	Human Sub: 36.70%, Human TH-TL: 23.85%, Human SC: 11.93%, Human CA1-2R: 11.01%, Human CA1U-CA2U-CA3U: 7.34%, Human CA1: 5.50%, Human Pro: 1.83%, Human TF: 0.92%, Human MG: 0.92%	CSN1S1, ERG, AC005482.1, ATP6V1C2, SLC5A7, LINC02433, LINC00607, ABCB11, POU3F1, EHF	109	0.088402	20807.9	0.699056	0.00395779	44	44	21	0	0.40367
57	Cluster57	COVAR	16633	4.0514	0.012637	2.7322	0.069071	Astrocyte	ASTRO	0	AGT	0	Astro	Hippocampus: 66.8%, Basal forebrain: 25.3%, Cerebral cortex: 4.0%	Human DGR-CA4Rpy: 26.57%, Human SEP: 21.11%, Human DGU-CA4Upy: 19.88%, Human CA4C-DGC: 9.00%, Human DGR-CA4: 4.33%, Human CA1: 2.96%, Human Cla: 2.70%, Human CA3R: 2.06%, Human BNST: 1.49%, Human NAC: 1.07%, Human A35r: 0.61%, Human CEN: 0.49%, Human Sub: 0.49%, Human CA1R-CA2R-CA3R: 0.46%, Human CA1C-CA3C: 0.46%, Human Pir: 0.40%, Human ACC: 0.39%, Human A25: 0.38%, Human CoA: 0.38%, Human SI: 0.35%, Human CA1U-CA2U-CA3U: 0.35%, Human FI: 0.29%, Human M1C: 0.27%, Human SN: 0.23%, Human HTHpo: 0.22%, Human CMN: 0.20%, Human AON: 0.19%, Human TH-TL: 0.19%, Human La: 0.17%, Human BL: 0.16%, Human MTG: 0.16%, Human A44-A45: 0.16%, Human A32: 0.16%, Human CA1-2R: 0.16%, Human HTHso: 0.12%, Human Idg: 0.12%, Human BM: 0.12%, Human A14: 0.10%, Human CA2U-CA3U: 0.07%, Human A43: 0.07%, Human VLN: 0.07%, Human A35-A36: 0.06%, Human ANC: 0.04%, Human A29-A30: 0.04%, Human A23: 0.04%, Human GPe: 0.04%, Human ITG: 0.04%, Human A13: 0.04%, Human Pu: 0.04%, Human TF: 0.04%, Human Ig: 0.03%, Human MEC: 0.03%, Human Pro: 0.03%, Human A19: 0.03%, Human HTHso-HTHtub: 0.03%, Human HTHpo-HTHso: 0.03%, Human V1C: 0.03%, Human LP: 0.03%, Human A46: 0.03%, Human Pul: 0.01%, Human S1C: 0.01%, Human A5-A7: 0.01%, Human CaB: 0.01%, Human A40: 0.01%, Human A38: 0.01%, Human STG: 0.01%, Human STH: 0.01%, Human V2: 0.01%, Human A1C: 0.01%, Human LG: 0.01%, Human LEC: 0.01%, Human VA: 0.01%	CD38, OBI1-AS1, FGFR3, AL627316.1, AC012405.1, AL137139.2, TNC, LINC02649, GLI3, SLC14A1	6925	0.0195711	6732.13	0.750016	0.00288358	3166	565	3178	16	0.458917
152	Cluster152	COVAR	16633	5.2853	0.012581	3.6008	0.071089	Deep-layer intratelencephalic	NEUR	VGLUT1 VGLUT2 VGLUT3	CBLN CCK CHGA CHGB NAMPT NUCB PYY SCG UBL UCN VGF proSAAS	0	L6 IT Car3	Basal forebrain: 76.2%, Amygdala: 19.9%, Cerebral cortex: 3.8%	Human Cla: 70.67%, Human CEN: 17.64%, Human Pu: 5.57%, Human La: 2.08%, Human FI: 1.21%, Human M1C: 0.99%, Human Pir: 0.91%, Human A13: 0.30%, Human CMN: 0.18%, Human A38: 0.13%, Human Idg: 0.12%, Human A35-A36: 0.07%, Human A43: 0.05%, Human Ig: 0.03%, Human BM: 0.02%, Human MTG: 0.02%, Human SN: 0.02%	AC012593.2, ANXA1, SMIM32, LINC01876, AC074099.1, LINC02505, AC112481.2, PLA2G4A, SMYD1, AL136119.1	6048	0.0397698	38763.4	0.743303	0.00748168	1962	2105	1921	60	0.348049
360	Cluster360	COVAR	16633	7.5561	0.012766	5.1502	0.071179	Splatter	NEUR	GABA	CHGA CHGB NAMPT NPPC NUCB SCG TAC UBL proSAAS	0	N/A	Midbrain: 99.1%, Pons: 0.8%, Thalamus: 0.1%	Human SC: 87.08%, Human IC: 10.62%, Human PTR: 0.58%, Human DTg: 0.41%, Human PAG-DR: 0.41%, Human PnEN: 0.33%, Human PAG: 0.25%, Human SN-RN: 0.16%, Human LG: 0.08%, Human PnRF: 0.08%	IGFL1, AP000146.1, LINC01692, OTX2, GATA3, IRX2, DMBX1, COL6A2, IRX3, FST	1215	0.0406792	12616.6	0.645327	0.004344	238	766	211	0	0.630453
172	Cluster172	COVAR	16633	7.535	0.012743	5.2172	0.074343	Amygdala excitatory	NEUR	VGLUT1 VGLUT2	ADCYAP AVP CART CBLN CCK CHGA CHGB NAMPT NUCB PTHLH SCG UBL VGF proSAAS	0	N/A	Cerebral cortex: 90.6%, Hippocampus: 8.8%, Amygdala: 0.6%	Human MEC: 81.58%, Human Sub: 8.78%, Human LEC: 8.55%, Human BM: 0.41%, Human Pir: 0.21%, Human M1C: 0.19%, Human CMN: 0.14%, Human TH-TL: 0.06%, Human CA1U-CA2U-CA3U: 0.05%, Human A35-A36: 0.01%, Human BL: 0.01%, Human La: 0.01%, Human CA1: 0.01%	TGFBI, AC116345.1, AL391117.1, S100Z, AOX1, CRHR2, LINC01886, FBXL21P, AC092162.2, PLEKHG4B	8592	0.0188082	42445.4	0.752909	0.00120025	2024	2114	4438	16	0.516527
384	Cluster384	COVAR	16633	8.3673	0.012324	5.8359	0.075831	Splatter	NEUR	VGLUT2	ADCYAP CBLN CCK CHGA CHGB NAMPT NTS NUCB NXPH SCG TAC UBL VGF proSAAS	0	N/A	Hypothalamus: 43.2%, Midbrain: 39.3%, Pons: 9.4%	Human SN: 20.03%, Human SN-RN: 17.32%, Human HTHma-HTHtub: 17.03%, Human HTHma: 14.65%, Human MN: 9.42%, Human PB: 7.61%, Human STH: 6.81%, Human HTHtub: 1.65%, Human PAG: 1.06%, Human PnEN: 0.94%, Human VLN: 0.58%, Human IC: 0.45%, Human DTg: 0.42%, Human PnRF: 0.42%, Human HTHso-HTHtub: 0.35%, Human MG: 0.23%, Human PAG-DR: 0.19%, Human PTR: 0.16%, Human LG: 0.13%, Human GPi: 0.10%, Human SC: 0.10%, Human HTHpo-HTHso: 0.06%, Human MoSR: 0.06%, Human ETH: 0.06%, Human MoRF-MoEN: 0.03%, Human MoAN: 0.03%, Human HTHpo: 0.03%, Human CM: 0.03%, Human CM-Pf: 0.03%	NTS, LMX1A, PITX2, LMX1B, CDH23, PANCR, GIPR, FOXA1, LINC02520, AL161908.1	3100	0.09731	21753.7	0.675333	0.00483402	408	2090	602	0	0.674194
108	Cluster108	COVAR	16633	9.5959	0.012652	6.6952	0.075904	Deep-layer corticothalamic and 6b	NEUR	VGLUT1	CBLN CCK CHGA CHGB NAMPT NUCB NXPH UBL proSAAS	0	N/A	Cerebral cortex: 89.4%, Hippocampus: 6.0%, Basal forebrain: 2.1%	Human M1C: 19.44%, Human A29-A30: 16.64%, Human A44-A45: 5.64%, Human A13: 5.25%, Human A46: 4.70%, Human S1C: 4.08%, Human A23: 3.96%, Human ACC: 3.68%, Human FI: 3.39%, Human CA1: 3.38%, Human A25: 3.37%, Human A43: 2.44%, Human A32: 1.78%, Human A14: 1.59%, Human AON: 1.51%, Human MTG: 1.48%, Human Idg: 1.42%, Human Sub: 1.37%, Human SEP: 1.21%, Human Pir: 1.10%, Human CA1U-CA2U-CA3U: 0.99%, Human Pro: 0.95%, Human A38: 0.78%, Human Cla: 0.76%, Human TH-TL: 0.73%, Human A5-A7: 0.70%, Human V2: 0.70%, Human STG: 0.58%, Human V1C: 0.55%, Human HTHso: 0.52%, Human MEC: 0.50%, Human CMN: 0.49%, Human Ig: 0.47%, Human CEN: 0.43%, Human LEC: 0.39%, Human A40: 0.35%, Human A1C: 0.35%, Human CoA: 0.35%, Human TF: 0.32%, Human ITG: 0.27%, Human A19: 0.26%, Human La: 0.24%, Human BM: 0.22%, Human SI: 0.14%, Human SC: 0.12%, Human CA1R-CA2R-CA3R: 0.11%, Human BL: 0.08%, Human A35-A36: 0.05%, Human CA2U-CA3U: 0.05%, Human BNST: 0.05%, Human CA1-2R: 0.03%, Human CA1C-CA3C: 0.01%, Human CA4C-DGC: 0.01%, Human NAC: 0.01%, Human Pu: 0.01%, Human VA: 0.01%	LINC02699, AC105021.1, LINC02726, SH2D1B, IL4R, SEMA3E, LINC02718, AC046195.1, VWA2, TMC3	9206	0.0182233	19876.6	0.703214	0.0158154	2762	2538	3266	640	0.354769
97	Cluster97	COVAR	16633	4.8162	0.01134	3.4317	0.080254	Deep-layer corticothalamic and 6b	NEUR	VGLUT1	ADCYAP CCK CHGA CHGB GAL NAMPT NUCB NXPH PDYN SCG UBL VGF proSAAS	0	N/A	Cerebral cortex: 54.4%, Hippocampus: 42.5%, Amygdala: 2.1%	Human MEC: 52.61%, Human CA1: 22.65%, Human CA1U-CA2U-CA3U: 13.94%, Human Sub: 4.53%, Human CMN: 1.74%, Human CA1-2R: 1.39%, Human TH-TL: 1.39%, Human SC: 1.05%, Human CEN: 0.35%, Human M1C: 0.35%	LINC01194, GUCA1C, AC046195.2, AC023503.1, LINC02067, SLC15A5, ERG, AC092131.1, SCUBE1, IGFBP3	287	0.0492683	30179.5	0.720821	0.0072199	180	26	80	1	0.627178
401	Cluster401	COVAR	16633	5.0076	0.011522	3.5995	0.082095	Miscellaneous	NEUR	VGLUT2	CCK CHGB proSAAS	0	N/A	Hippocampus: 76.2%, Amygdala: 19.4%, Cerebral cortex: 4.4%	Human CA1U-CA2U-CA3U: 73.90%, Human BL: 8.88%, Human CMN: 7.11%, Human BM: 2.40%, Human Sub: 2.16%, Human LEC: 2.06%, Human Pir: 1.52%, Human La: 0.93%, Human A38: 0.39%, Human CA1R-CA2R-CA3R: 0.10%, Human A35-A36: 0.10%, Human A35r: 0.10%, Human TF: 0.05%, Human TH-TL: 0.05%, Human CA1: 0.05%, Human ITG: 0.05%, Human MEC: 0.05%, Human MN: 0.05%, Human CEN: 0.05%	FST, SOX11, AC087516.2, BHLHE22, AL138826.1, LINC01163, SOX4, AC012409.2, AC112236.1, GPC2	2038	0.0230962	3240.51	0.623747	0.0038171	143	1626	269	0	0.797841
448	Cluster448	COVAR	16633	4.2684	0.01217	3.1264	0.086091	Thalamic excitatory	NEUR	VGLUT2	ADCYAP ADM CBLN CHGA CHGB CRH NAMPT NTS NUCB NXPH PTHLH PYY SCG UBL UCN VGF proSAAS	0	N/A	Thalamus: 99.7%, Amygdala: 0.3%, Basal forebrain: 0.0%	Human VLN: 59.62%, Human CM-Pf: 18.24%, Human LP: 13.20%, Human MD: 3.31%, Human CM: 2.85%, Human ANC: 1.16%, Human VPL: 0.76%, Human BNST: 0.25%, Human LP-VPL: 0.18%, Human VA: 0.18%, Human Pul: 0.11%, Human STH: 0.04%, Human PTR: 0.04%, Human GPi: 0.02%, Human SEP: 0.02%, Human LG: 0.02%	CASQ2, AC093298.2, GDNF, CHRNA2, AL033530.1, FAM20A, TAFA4, MATN3, ST8SIA6, COL4A4	5500	0.0609502	56988.3	0.688094	0.00876943	1980	1659	1861	0	0.36
156	Cluster156	COVAR	16633	7.4958	0.011366	5.4976	0.086381	Amygdala excitatory	NEUR	VGLUT1 VGLUT2	CBLN CCK CHGB NAMPT NUCB VGF proSAAS	0	N/A	Amygdala: 78.4%, Hippocampus: 19.2%, Cerebral cortex: 2.3%	Human CMN: 37.99%, Human BL: 24.66%, Human CA1U-CA2U-CA3U: 16.45%, Human BM: 15.20%, Human Sub: 2.52%, Human Pir: 1.33%, Human A35-A36: 0.83%, Human CoA: 0.22%, Human CEN: 0.18%, Human CA1: 0.18%, Human La: 0.17%, Human M1C: 0.07%, Human LEC: 0.04%, Human AON: 0.02%, Human SN: 0.02%, Human SEP: 0.02%, Human BNST: 0.02%, Human Idg: 0.02%, Human TH-TL: 0.02%, Human MEC: 0.02%, Human HTHma-HTHtub: 0.02%	CAPN8, TACR3, TG, AC099565.1, CERS3-AS1, TRHR, AL392086.3, AL136985.3, AL136441.1, DSP	5433	0.0238029	17264.5	0.747637	0.00432851	922	2021	2486	4	0.457574
109	Cluster109	COVAR	16633	8.5135	0.011949	6.2801	0.08762	Deep-layer corticothalamic and 6b	NEUR	VGLUT1	CBLN CCK CHGA CHGB NAMPT NUCB NXPH UBL proSAAS	0	L6 CT	Cerebral cortex: 94.0%, Hippocampus: 3.3%, Basal forebrain: 1.8%	Human M1C: 16.52%, Human MTG: 9.77%, Human TH-TL: 5.65%, Human Ig: 4.56%, Human A23: 4.49%, Human A1C: 4.39%, Human V2: 4.10%, Human STG: 3.88%, Human A43: 3.79%, Human Pro: 3.64%, Human Idg: 3.64%, Human S1C: 3.62%, Human TF: 3.60%, Human A38: 3.39%, Human A19: 3.15%, Human A5-A7: 3.06%, Human A40: 2.88%, Human ITG: 2.86%, Human V1C: 2.49%, Human Sub: 1.79%, Human Cla: 1.77%, Human CA1R-CA2R-CA3R: 0.96%, Human A13: 0.96%, Human A29-A30: 0.74%, Human BM: 0.72%, Human A44-A45: 0.69%, Human LEC: 0.50%, Human CA2U-CA3U: 0.45%, Human A46: 0.42%, Human FI: 0.37%, Human A35-A36: 0.24%, Human Pir: 0.20%, Human A25: 0.20%, Human CA1U-CA2U-CA3U: 0.08%, Human A32: 0.08%, Human ACC: 0.08%, Human AON: 0.07%, Human CEN: 0.05%, Human La: 0.04%, Human Pu: 0.04%, Human SC: 0.02%, Human A14: 0.02%, Human CoA: 0.01%, Human PAG-DR: 0.01%, Human SEP: 0.01%, Human ETH: 0.01%, Human LG: 0.01%, Human LP: 0.01%, Human CA1C-CA3C: 0.01%	AC105021.1, AC073968.2, VWA2, IL4R, C5AR2, SEMA3E, SH2D1B, ABCC9, SGCG, ADAMTSL1	10646	0.0166629	24803.2	0.740818	0.00294388	3034	3672	2924	1016	0.344918
268	Cluster268	COVAR	16633	7.8679	0.011772	5.8128	0.087951	LAMP5-LHX6 and Chandelier	NEUR	GABA	CCK CHGA CHGB CORT IGF NAMPT NPPC NUCB NXPH SCG SST TAC UBL VGF proSAAS	INT-LAMP5-LHX6	Lamp5 Lhx6	Hippocampus: 95.5%, Cerebral cortex: 2.4%, Amygdala: 1.1%	Human CA1U-CA2U-CA3U: 17.77%, Human CA3R: 17.56%, Human CA4C-DGC: 13.95%, Human CA1C-CA3C: 13.19%, Human CA1R-CA2R-CA3R: 10.20%, Human DGU-CA4Upy: 6.53%, Human DGR-CA4Rpy: 4.06%, Human CA1: 3.83%, Human CA1-2R: 3.23%, Human CA2U-CA3U: 2.00%, Human Sub: 1.61%, Human DGR-CA4: 1.59%, Human M1C: 1.43%, Human CMN: 0.47%, Human SEP: 0.44%, Human BL: 0.29%, Human SN: 0.16%, Human MEC: 0.13%, Human Pir: 0.13%, Human MTG: 0.13%, Human ANC: 0.13%, Human BM: 0.13%, Human A32: 0.10%, Human HTHpo-HTHso: 0.08%, Human CoA: 0.05%, Human Cla: 0.05%, Human BNST: 0.05%, Human TF: 0.05%, Human La: 0.05%, Human LEC: 0.05%, Human AON: 0.05%, Human STG: 0.03%, Human S1C: 0.03%, Human A25: 0.03%, Human A35-A36: 0.03%, Human Ig: 0.03%, Human TH-TL: 0.03%, Human CEN: 0.03%, Human GPe: 0.03%, Human A23: 0.03%, Human A29-A30: 0.03%, Human MN: 0.03%, Human NAC: 0.03%, Human ACC: 0.03%, Human A5-A7: 0.03%, Human A44-A45: 0.03%, Human Pul: 0.03%, Human Pu: 0.03%, Human SC: 0.03%, Human A38: 0.03%	CHRDL1, AL136456.1, EYA4, HAPLN1, LINC01344, CHST9, ANO1, TACR1, GRPR, NPPC	3843	0.0276744	22371.8	0.67616	0.00801723	1167	1179	1442	55	0.375228
386	Cluster386	COVAR	16633	6.1906	0.011354	4.5997	0.089184	Splatter	NEUR	VGLUT2	ADCYAP CBLN CHGA CHGB NAMPT NUCB NXPH SCG VGF proSAAS	0	N/A	Medulla: 98.2%, Pons: 1.2%, Midbrain: 0.6%	Human MoRF-MoEN: 55.09%, Human MoSR: 38.92%, Human MoAN: 4.19%, Human PnAN: 1.20%, Human PAG: 0.60%	TACR3, LINC01876, AC074099.1, HOXB3, HSPD1P8, POU4F1, PGR-AS1, PGR, LINC02742, HOXA3	167	0.081186	16491.4	0.774775	0.0109047	3	20	144	0	0.862275
361	Cluster361	COVAR	16633	6.6527	0.011676	5.0345	0.093192	Splatter	NEUR	GABA	CBLN CCK CHGA CHGB IGF NAMPT NUCB NXPH PNOC SCG TAC UBL VGF proSAAS	0	N/A	Midbrain: 83.4%, Thalamus: 14.3%, Pons: 1.8%	Human PTR: 49.58%, Human PAG: 14.90%, Human ETH: 8.90%, Human PAG-DR: 7.22%, Human SN-RN: 6.19%, Human MG: 4.59%, Human IC: 3.09%, Human SC: 1.78%, Human PnEN: 1.03%, Human SN: 0.66%, Human DTg: 0.47%, Human CM-Pf: 0.28%, Human CM: 0.19%, Human PB: 0.19%, Human LG: 0.19%, Human VLN: 0.09%, Human MD-Re: 0.09%, Human HTHtub: 0.09%, Human CEN: 0.09%, Human MoAN: 0.09%, Human PnAN: 0.09%, Human HTHpo-HTHso: 0.09%, Human HTHma-HTHtub: 0.09%	LINC01497, GATA3, AC005208.1, KCNJ16, GATA2, AC074099.1, LINC01876, LHX5-AS1, SIX3, LHX1	1067	0.0569011	23691.6	0.654142	0.00723262	440	471	156	0	0.441425
176	Cluster176	COVAR	16633	5.3942	0.010881	4.1166	0.095051	Miscellaneous	NEUR	VGLUT1 VGLUT2	CBLN CCK CHGA CHGB GRP NAMPT NUCB PDYN PNOC SCG UBL VGF proSAAS	0	N/A	Hippocampus: 98.8%, Cerebral cortex: 1.0%, Thalamus: 0.2%	Human CA1U-CA2U-CA3U: 90.10%, Human CA1-2R: 4.35%, Human CA1: 2.66%, Human DGR-CA4Rpy: 1.45%, Human TH-TL: 0.97%, Human Sub: 0.24%, Human LG: 0.24%	AC008662.1, AC097528.1, LINC01524, TMC1, AL391097.3, AC091096.1, AL391097.1, COBLL1, ABCA12, LINC02143	414	0.0417874	24635.5	0.686987	0.00576288	199	186	29	0	0.480676
396	Cluster396	COVAR	16633	6.1408	0.01089	4.706	0.095977	Splatter	NEUR	VGLUT3	ADCYAP CBLN CHGA CHGB NAMPT NUCB NXPH PENK SCG SST TAC UBL VGF proSAAS	0	N/A	Pons: 66.2%, Midbrain: 31.2%, Hypothalamus: 1.2%	Human DTg: 31.97%, Human PnEN: 26.24%, Human PAG: 17.41%, Human PnRF: 7.84%, Human IC: 7.46%, Human SN-RN: 3.23%, Human PTR: 1.68%, Human SN: 0.93%, Human MG: 0.68%, Human HTHma-HTHtub: 0.68%, Human SC: 0.37%, Human HTHma: 0.19%, Human HTHso-HTHtub: 0.19%, Human ANC: 0.12%, Human ETH: 0.12%, Human SI: 0.12%, Human PAG-DR: 0.12%, Human PB: 0.12%, Human HTHtub: 0.12%, Human MoAN: 0.06%, Human BNST: 0.06%, Human MoRF-MoEN: 0.06%, Human V1C: 0.06%, Human CMN: 0.06%, Human SpC: 0.06%	LMX1B, FEV, TPH2, SLC17A8, RLN3, GATA3, LINC01956, SLC6A4, GATA2, VWA5B1	1608	0.099405	24730.1	0.698119	0.0104154	580	76	952	0	0.59204
173	Cluster173	COVAR	16633	5.1424	0.010694	3.9414	0.096005	Amygdala excitatory	NEUR	VGLUT1 VGLUT2	ADCYAP CART CBLN CCK CHGA CHGB IGF NAMPT NUCB PDYN PYY SCG UBL UCN VGF proSAAS	0	N/A	Hippocampus: 55.8%, Amygdala: 36.5%, Cerebral cortex: 7.7%	Human Sub: 55.79%, Human BM: 30.47%, Human CMN: 4.72%, Human Pir: 3.43%, Human LEC: 2.15%, Human MEC: 1.72%, Human BL: 1.29%, Human A35-A36: 0.43%	AC116345.1, AC016766.1, MCOLN2, AC018742.1, S100Z, WDR63, LINC00578, LINC02296, ALKAL2, LINC02015	233	0.057897	61660.9	0.765373	0.00242398	12	12	209	0	0.896996
157	Cluster157	COVAR	16633	5.3856	0.010169	4.26	0.10309	Amygdala excitatory	NEUR	VGLUT1 VGLUT2	CBLN CCK CHGB NAMPT NUCB UBL VGF proSAAS	0	N/A	Amygdala: 65.8%, Cerebral cortex: 28.7%, Hippocampus: 5.5%	Human BL: 31.28%, Human BM: 23.37%, Human Pir: 14.21%, Human A35-A36: 9.05%, Human CMN: 8.48%, Human LEC: 5.18%, Human CA1U-CA2U-CA3U: 3.22%, Human Sub: 2.29%, Human La: 1.27%, Human CoA: 0.90%, Human CEN: 0.49%, Human MEC: 0.09%, Human M1C: 0.07%, Human MG: 0.01%, Human Idg: 0.01%, Human HTHso: 0.01%, Human AON: 0.01%, Human PTR: 0.01%, Human MTG: 0.01%, Human MN: 0.01%, Human SI: 0.01%, Human A38: 0.01%, Human Cla: 0.01%, Human HTHma-HTHtub: 0.01%	TG, CERS3-AS1, AC099565.1, CAPN8, AL136441.1, SLA, MOXD1, DSP, AL136985.3, SEMA3D	14855	0.0281011	20742.4	0.730436	0.00266904	2325	6301	6218	11	0.424167
364	Cluster364	COVAR	16633	6.2743	0.010607	5.0254	0.10593	Splatter	NEUR	VGLUT2	ADCYAP CBLN CHGA CHGB NAMPT NUCB NXPH SCG TAC UBL VGF proSAAS	0	N/A	Midbrain: 99.6%, Thalamus: 0.2%, Medulla: 0.1%	Human IC: 97.46%, Human SC: 1.74%, Human MG: 0.24%, Human PTR: 0.15%, Human SN-RN: 0.08%, Human PAG: 0.07%, Human PAG-DR: 0.07%, Human MoAN: 0.07%, Human PB: 0.03%, Human MoRF-MoEN: 0.03%, Human DTg: 0.03%, Human IO: 0.01%, Human M1C: 0.01%, Human PnRF: 0.01%	TFAP2D, LHX9, LINC01956, HNF4G, TMEM176B, LINC01568, AL138720.1, IRX2, WDR72, ZFHX4-AS1	7200	0.0770451	25341.8	0.692735	0.00500978	1883	3334	1982	1	0.463056
292	Cluster292	COVAR	16633	7.1056	0.010727	5.7334	0.10762	CGE interneuron	NEUR	GABA	AGT CBLN CCK CHGA CHGB CRH IGF NAMPT NUCB PTHLH SCG TAC UBL VGF VIP proSAAS	INT-VIP	Vip	Cerebral cortex: 86.1%, Hippocampus: 7.4%, Amygdala: 3.1%	Human MTG: 6.95%, Human M1C: 6.09%, Human A29-A30: 4.28%, Human A40: 3.73%, Human ITG: 3.43%, Human V2: 3.10%, Human A38: 2.95%, Human A44-A45: 2.92%, Human A5-A7: 2.92%, Human A32: 2.80%, Human MEC: 2.77%, Human S1C: 2.77%, Human A19: 2.69%, Human TH-TL: 2.64%, Human A23: 2.60%, Human A43: 2.53%, Human Pro: 2.51%, Human STG: 2.39%, Human A46: 2.38%, Human TF: 2.38%, Human A25: 2.36%, Human Idg: 2.34%, Human A1C: 2.23%, Human Ig: 2.21%, Human V1C: 2.19%, Human A13: 1.96%, Human Cla: 1.70%, Human CA4C-DGC: 1.41%, Human FI: 1.41%, Human Sub: 1.38%, Human LEC: 1.33%, Human Pir: 1.31%, Human CA1C-CA3C: 1.31%, Human ACC: 1.20%, Human BM: 1.11%, Human A35-A36: 1.05%, Human CA1U-CA2U-CA3U: 1.01%, Human AON: 0.96%, Human A14: 0.71%, Human CA1R-CA2R-CA3R: 0.60%, Human CEN: 0.52%, Human SEP: 0.51%, Human La: 0.47%, Human CMN: 0.45%, Human DGU-CA4Upy: 0.45%, Human HTHso: 0.41%, Human DGR-CA4Rpy: 0.39%, Human CA1-2R: 0.34%, Human BL: 0.29%, Human CA2U-CA3U: 0.28%, Human CoA: 0.17%, Human SI: 0.16%, Human Pu: 0.16%, Human SC: 0.15%, Human LG: 0.14%, Human DGR-CA4: 0.08%, Human HTHtub: 0.06%, Human BNST: 0.06%, Human CA1: 0.05%, Human CA3R: 0.05%, Human PAG-DR: 0.04%, Human ANC: 0.02%, Human LP: 0.02%, Human CaB: 0.02%, Human HTHso-HTHtub: 0.02%, Human HTHma-HTHtub: 0.02%, Human RN: 0.02%, Human Pul: 0.02%, Human MG: 0.01%, Human NAC: 0.01%, Human GPe: 0.01%, Human MD: 0.01%, Human VLN: 0.01%, Human SN: 0.01%	NPR3, VIP, PPP1R1C, AC020930.1, CHRNA2, AC013265.1, SP8, CRH, AL391832.4, AC062021.1	12439	0.0265217	13349.7	0.652182	0.0100095	3826	4546	3804	263	0.365463
197	Cluster197	COVAR	16633	5.5887	0.010397	4.5136	0.10783	Hippocampal CA4	NEUR	VGLUT1	CART CBLN CCK CHGA CHGB IGF NAMPT NUCB PYY UBL VGF proSAAS	0	N/A	Hippocampus: 99.7%, Midbrain: 0.3%, Cerebral cortex: 0.0%	Human DGR-CA4Rpy: 50.32%, Human CA3R: 19.39%, Human DGU-CA4Upy: 14.28%, Human DGR-CA4: 5.96%, Human CA1-2R: 5.45%, Human CA4C-DGC: 3.63%, Human CA2U-CA3U: 0.63%, Human SN: 0.30%, Human CA1U-CA2U-CA3U: 0.04%	MORC1, LINC02196, GUCA1C, ABCA13, LATS2, TSPAN18, HLX-AS1, WNK4, AC019127.1, MYPN	2367	0.0292591	64295.6	0.76956	0.00560868	911	679	777	0	0.384875
96	Cluster96	COVAR	16633	4.8377	0.010474	3.912	0.10812	Deep-layer near-projecting	NEUR	VGLUT1 VGLUT2	CCK CHGA CHGB GRP NAMPT NUCB NXPH UBL UCN proSAAS	0	L5/6 NP	Cerebral cortex: 85.1%, Amygdala: 7.0%, Basal forebrain: 5.7%	Human A38: 17.52%, Human Idg: 9.93%, Human MTG: 9.05%, Human FI: 7.15%, Human Cla: 5.69%, Human LEC: 5.55%, Human Pir: 5.26%, Human A40: 3.94%, Human CEN: 3.94%, Human A43: 2.92%, Human AON: 2.63%, Human A5-A7: 2.48%, Human A35-A36: 2.48%, Human TF: 2.34%, Human M1C: 2.34%, Human Ig: 2.19%, Human BM: 2.04%, Human TH-TL: 1.61%, Human ITG: 1.31%, Human A1C: 1.31%, Human A19: 1.17%, Human S1C: 1.17%, Human STG: 1.02%, Human CA1R-CA2R-CA3R: 0.88%, Human Sub: 0.73%, Human La: 0.73%, Human V2: 0.58%, Human HTHso: 0.44%, Human A25: 0.44%, Human A23: 0.44%, Human CoA: 0.29%, Human Pro: 0.29%, Human CA1U-CA2U-CA3U: 0.15%	HMGA2, AC129807.1, MYOCD, NPSR1-AS1, CD200R1L, ERG, COL8A1, TRIM22, FER1L6-AS2, CCDC80	685	0.0434745	30852.6	0.742677	0.00364202	223	211	236	15	0.344526
387	Cluster387	COVAR	16633	5.2567	0.010045	4.2602	0.10863	Splatter	NEUR	VGLUT2	ADCYAP CBLN CCK CHGA CHGB NAMPT NMB NPB NUCB NXPH PENK SCG UBL proSAAS	0	N/A	Pons: 89.9%, Midbrain: 8.9%, Medulla: 0.7%	Human PB: 68.90%, Human DTg: 16.13%, Human PAG: 7.93%, Human PnRF: 2.94%, Human PnEN: 1.50%, Human IC: 0.44%, Human PnAN: 0.39%, Human IO: 0.33%, Human SN-RN: 0.22%, Human MoAN: 0.17%, Human MoRF-MoEN: 0.17%, Human HTHma: 0.17%, Human CMN: 0.17%, Human PTR: 0.11%, Human CM: 0.11%, Human SN: 0.11%, Human SC: 0.06%, Human CEN: 0.06%, Human HTHma-HTHtub: 0.06%, Human PN: 0.06%	PAX5, EBF2, LINC01798, AC090993.1, F13A1, DLK1, AC004080.1, TMEM255A, GLP1R, EBF3	1804	0.0968867	21178.3	0.696351	0.00660387	304	314	1186	0	0.657428
192	Cluster192	COVAR	16633	4.1886	0.010592	3.3961	0.10873	Hippocampal CA4	NEUR	VGLUT1	CART CBLN CHGA CHGB NAMPT NUCB NXPH PDYN UBL VGF proSAAS	0	N/A	Hippocampus: 99.6%, Cerebral cortex: 0.4%, Amygdala: 0.0%	Human CA4C-DGC: 79.63%, Human CA1C-CA3C: 9.17%, Human DGR-CA4Rpy: 3.79%, Human DGU-CA4Upy: 2.69%, Human CA1R-CA2R-CA3R: 1.35%, Human CA3R: 1.35%, Human DGR-CA4: 0.92%, Human CA2U-CA3U: 0.67%, Human A29-A30: 0.43%	MORC1, HLX-AS1, AL450311.1, GHSR, C16orf74, SCGN, LINC02237, AC011754.1, LINC00210, GUCA1C	1635	0.0314387	40261.9	0.659347	0.00149653	933	227	475	0	0.570642
446	Cluster446	COVAR	16633	4.8808	0.010083	4.0255	0.11268	Thalamic excitatory	0	VGLUT2	ADCYAP CART CHGA CHGB CRH NAMPT NUCB SCG UBL VGF proSAAS	0	N/A	Thalamus: 99.9%, Hippocampus: 0.0%, Midbrain: 0.0%	Human LG: 99.93%, Human DGR-CA4Rpy: 0.03%, Human PAG-DR: 0.03%, Human LP: 0.01%	DCDC2C, AL355612.1, LINC01491, AC092078.3, SHOX2, AC044810.3, DEFB1, LCP1, AC092078.2, PPP1R17	15148	0.0491843	20619.5	0.66972	0.0269539	4625	2714	7809	0	0.515514
150	Cluster150	COVAR	16633	4.9673	0.010267	4.1028	0.11301	Deep-layer intratelencephalic	NEUR	VGLUT1 VGLUT2	CBLN CCK CHGA CHGB NAMPT NUCB SCG UBL VGF proSAAS	0	L6 IT Car3	Cerebral cortex: 95.3%, Hippocampus: 2.2%, Basal forebrain: 1.3%	Human M1C: 11.86%, Human MTG: 7.29%, Human A23: 4.70%, Human A43: 4.54%, Human A44-A45: 4.20%, Human S1C: 4.08%, Human A13: 3.90%, Human V1C: 3.83%, Human Pro: 3.21%, Human A40: 3.09%, Human Ig: 2.98%, Human A25: 2.97%, Human A46: 2.96%, Human A29-A30: 2.84%, Human V2: 2.80%, Human A38: 2.71%, Human A5-A7: 2.68%, Human TF: 2.67%, Human Idg: 2.67%, Human TH-TL: 2.60%, Human ITG: 2.32%, Human ACC: 2.24%, Human A19: 2.17%, Human STG: 2.12%, Human A1C: 2.05%, Human FI: 1.55%, Human Sub: 1.53%, Human AON: 1.36%, Human A14: 1.19%, Human Cla: 0.96%, Human A32: 0.87%, Human BM: 0.58%, Human CA1R-CA2R-CA3R: 0.58%, Human Pir: 0.41%, Human A35-A36: 0.36%, Human SEP: 0.27%, Human CoA: 0.24%, Human CEN: 0.15%, Human HTHso: 0.15%, Human LEC: 0.12%, Human SI: 0.10%, Human CA1U-CA2U-CA3U: 0.05%, Human Pu: 0.02%, Human MEC: 0.02%, Human MD: 0.01%, Human MN: 0.01%, Human HTHma-HTHtub: 0.01%, Human SC: 0.01%, Human CMN: 0.01%, Human CA2U-CA3U: 0.01%, Human VA: 0.01%, Human PN: 0.01%	SMYD1, OLFML2B, SMIM32, POSTN, THEMIS, AL136119.1, MCTP2, GAS2L3, AL356432.3, NTNG2	12307	0.0343257	24651.4	0.72411	0.00414209	3834	3553	4341	579	0.352726
60	Cluster60	COVAR	16633	2.7869	0.010229	2.3133	0.11417	Astrocyte	ASTRO	0	AGT proSAAS	0	Astro	Thalamus: 37.1%, Midbrain: 31.3%, Pons: 16.8%	Human SN-RN: 10.29%, Human SN: 9.27%, Human Pul: 8.42%, Human LP: 6.82%, Human PnRF: 5.82%, Human PAG: 4.85%, Human GPi: 4.13%, Human CM-Pf: 3.89%, Human DTg: 3.34%, Human PB: 3.19%, Human VLN: 3.15%, Human LP-VPL: 2.55%, Human STH: 2.14%, Human PnEN: 2.03%, Human MD-Re: 1.94%, Human PAG-DR: 1.92%, Human MD: 1.88%, Human PnAN: 1.76%, Human LG: 1.66%, Human IC: 1.61%, Human CM: 1.44%, Human HTHpo-HTHso: 1.27%, Human PTR: 1.22%, Human SEP: 1.21%, Human SC: 1.16%, Human HTHso-HTHtub: 1.12%, Human ANC: 1.09%, Human MoRF-MoEN: 1.05%, Human BNST: 0.94%, Human RN: 0.93%, Human MN: 0.84%, Human MG: 0.79%, Human PN: 0.68%, Human HTHma-HTHtub: 0.62%, Human HTHpo: 0.59%, Human GPe: 0.55%, Human ETH: 0.54%, Human VPL: 0.53%, Human HTHtub: 0.44%, Human CbDN: 0.37%, Human MoAN: 0.35%, Human VA: 0.32%, Human CEN: 0.27%, Human SI: 0.24%, Human IO: 0.20%, Human HTHma: 0.19%, Human SpC: 0.09%, Human CMN: 0.09%, Human Pir: 0.04%, Human MoSR: 0.03%, Human Sub: 0.03%, Human Pu: 0.03%, Human CA1U-CA2U-CA3U: 0.02%, Human CA1: 0.02%, Human CBL: 0.01%, Human BM: 0.01%, Human M1C: 0.01%, Human CA1-2R: 0.00%, Human CA4C-DGC: 0.00%, Human CBV: 0.00%, Human AON: 0.00%, Human CoA: 0.00%, Human A25: 0.00%, Human A35r: 0.00%, Human NAC: 0.00%	TNC, SLC14A1, GJA1, SDC4, OBI1-AS1, HPSE2, RASL12, AC012405.1, EFEMP1, EDNRB	25366	0.0164595	4076.22	0.663689	0.00199342	10056	5599	9708	3	0.396436
450	Cluster450	COVAR	16633	4.6772	0.0098631	3.9323	0.11715	Thalamic excitatory	0	VGLUT2	ADCYAP ADM CART CBLN CCK CHGA CHGB CRH NAMPT NMU NTS NUCB NXPH PTHLH SCG UBL UCN VGF proSAAS	0	N/A	Thalamus: 99.9%, Basal forebrain: 0.0%, Hypothalamus: 0.0%	Human MD: 45.76%, Human ANC: 20.76%, Human ETH: 14.46%, Human VLN: 9.54%, Human Pul: 5.17%, Human MD-Re: 2.81%, Human CM-Pf: 0.65%, Human LP: 0.52%, Human CM: 0.13%, Human LG: 0.10%, Human SN-RN: 0.03%, Human HTHma-HTHtub: 0.03%, Human GPi: 0.03%	CASQ2, RGS16, AC016766.1, SHOX2, GDNF, TGFBR2, FAM20A, VANGL1, IRAG1, LINC00868	3092	0.0297215	53802.3	0.668801	0.0205527	1096	971	1025	0	0.354463
163	Cluster163	COVAR	16633	5.3253	0.0099891	4.4816	0.11738	Hippocampal CA1-3	NEUR	VGLUT1 VGLUT2	ADCYAP CBLN CCK CHGB NAMPT NUCB PDYN SCG UBL VGF proSAAS	0	N/A	Amygdala: 93.5%, Hippocampus: 5.9%, Hypothalamus: 0.4%	Human CMN: 92.28%, Human CA1U-CA2U-CA3U: 4.88%, Human BM: 1.22%, Human CA1C-CA3C: 0.41%, Human HTHma-HTHtub: 0.41%, Human CA1: 0.41%, Human Pir: 0.20%, Human Sub: 0.20%	POSTN, DCN, GPC3, TACR3, LINC02163, AC068759.1, AC004862.1, LINC01606, IGFBP3, AC002480.2	492	0.0446951	36554.7	0.762327	0.00605194	92	7	393	0	0.79878
238	Cluster238	COVAR	16633	7.3331	0.010358	6.1746	0.1175	Splatter	NEUR	GABA	CALCB CCK CHGA CHGB CORT CRH IGF NAMPT NPPC NUCB NXPH PTHLH SCG UBL proSAAS	0	N/A	Basal forebrain: 57.1%, Amygdala: 27.7%, Cerebral cortex: 6.8%	Human CaB: 15.59%, Human NAC: 12.69%, Human SI: 10.82%, Human BNST: 9.97%, Human La: 7.52%, Human Pu: 6.25%, Human SEP: 5.72%, Human BL: 5.63%, Human GPe: 4.95%, Human AON: 2.89%, Human CEN: 2.60%, Human HTHpo: 2.09%, Human VA: 2.01%, Human HTHpo-HTHso: 1.16%, Human CMN: 1.14%, Human MEC: 1.05%, Human ANC: 0.91%, Human Cla: 0.90%, Human LEC: 0.77%, Human BM: 0.59%, Human Pir: 0.52%, Human CA4C-DGC: 0.42%, Human LP: 0.31%, Human CoA: 0.30%, Human A35-A36: 0.30%, Human HTHso: 0.26%, Human M1C: 0.24%, Human CA1U-CA2U-CA3U: 0.20%, Human FI: 0.18%, Human A38: 0.17%, Human VLN: 0.17%, Human GPi: 0.14%, Human MTG: 0.12%, Human ITG: 0.10%, Human MD: 0.10%, Human Pul: 0.10%, Human CA1: 0.10%, Human Sub: 0.09%, Human Ig: 0.08%, Human SN: 0.08%, Human Idg: 0.07%, Human CM-Pf: 0.07%, Human A29-A30: 0.05%, Human VPL: 0.05%, Human LG: 0.04%, Human STH: 0.04%, Human A1C: 0.04%, Human S1C: 0.04%, Human A25: 0.03%, Human A5-A7: 0.03%, Human HTHma-HTHtub: 0.03%, Human HTHso-HTHtub: 0.03%, Human STG: 0.03%, Human SN-RN: 0.03%, Human LP-VPL: 0.03%, Human A44-A45: 0.03%, Human TF: 0.01%, Human PTR: 0.01%, Human SC: 0.01%, Human ACC: 0.01%, Human DGR-CA4Rpy: 0.01%, Human A43: 0.01%, Human A40: 0.01%, Human TH-TL: 0.01%, Human HTHma: 0.01%, Human MN: 0.01%	CRABP1, KLB, AP002989.1, HTR3A, PLSCR5, PDGFD, HAPLN1, EXOC1L, IL1RAPL2, AL356108.1	7651	0.027449	22107.5	0.677384	0.0121274	2363	2649	2623	16	0.346229
456	Cluster456	COVAR	16633	6.5017	0.0096779	5.5322	0.11996	Thalamic excitatory	NEUR	VGLUT2	ADCYAP CART CBLN CCK CHGA CHGB CRH NAMPT NUCB NXPH SCG UBL VGF proSAAS	0	N/A	Thalamus: 99.8%, Hippocampus: 0.2%, Cerebral cortex: 0.0%	Human LG: 92.53%, Human Pul: 3.73%, Human MG: 1.96%, Human VPL: 1.18%, Human LP: 0.39%, Human DGR-CA4Rpy: 0.20%	ST8SIA6, AC012535.1, AC093334.1, ST8SIA6-AS1, AP000331.1, AC006487.1, SHOX2, ANXA3, AC087482.1, VANGL1	509	0.0481332	18287.6	0.721453	0.0139568	115	239	155	0	0.469548
48	Cluster48	COVAR	16633	2.3174	0.00939	2.013	0.12483	Oligodendrocyte	OLIGO	0	UBL	0	Oligo	Basal forebrain: 47.8%, Thalamus: 42.2%, Hypothalamus: 5.3%	Human GPe: 47.63%, Human CM-Pf: 36.76%, Human MN: 5.25%, Human STH: 4.06%, Human PB: 1.55%, Human CEN: 0.64%, Human CA1U-CA2U-CA3U: 0.55%, Human SN: 0.50%, Human MD: 0.41%, Human VPL: 0.32%, Human VLN: 0.27%, Human IO: 0.23%, Human LP: 0.23%, Human A38: 0.14%, Human STG: 0.14%, Human IC: 0.14%, Human Idg: 0.09%, Human RN: 0.09%, Human Pul: 0.09%, Human AON: 0.09%, Human Ig: 0.05%, Human HTHso-HTHtub: 0.05%, Human PAG: 0.05%, Human GPi: 0.05%, Human MD-Re: 0.05%, Human DGR-CA4Rpy: 0.05%, Human BL: 0.05%, Human CBL: 0.05%, Human MoAN: 0.05%, Human A32: 0.05%, Human Pu: 0.05%, Human VA: 0.05%, Human TH-TL: 0.05%, Human SN-RN: 0.05%, Human SI: 0.05%, Human S1C: 0.05%, Human CbDN: 0.05%, Human A44-A45: 0.05%	AC061958.1, PDE4B-AS1, AL589787.1, LINC01608, MUSK, AC103831.1, AC026746.1, OPALIN, AC093330.1, SPATA22	2190	0.0507991	8773.69	0.752515	0.00180989	190	1969	31	0	0.899087
153	Cluster153	COVAR	16633	5.2757	0.0097043	4.6068	0.12607	Amygdala excitatory	NEUR	VGLUT1 VGLUT2	CBLN CCK CHGB NAMPT NUCB UBL VGF proSAAS	0	N/A	Amygdala: 93.4%, Hippocampus: 5.3%, Cerebral cortex: 1.3%	Human BL: 77.73%, Human La: 9.74%, Human CA1U-CA2U-CA3U: 5.25%, Human CEN: 3.41%, Human BM: 2.47%, Human A35-A36: 1.17%, Human Pir: 0.13%, Human CMN: 0.09%	LINC02770, DCSTAMP, AC005909.2, AC068112.1, LINC01903, AL445207.1, AC022655.1, TG, PPP1R1C, LINC02073	2227	0.032059	26747.8	0.771839	0.00377964	635	455	1137	0	0.510552
449	Cluster449	COVAR	16633	4.8701	0.0094066	4.3102	0.12927	Thalamic excitatory	0	VGLUT2	ADCYAP ADM CART CBLN CHGA CHGB CRH NAMPT NMU NTS NUCB NXPH PTHLH SCG UBL VGF proSAAS	0	N/A	Thalamus: 98.7%, Amygdala: 1.0%, Midbrain: 0.3%	Human LP: 53.94%, Human ANC: 23.20%, Human Pul: 7.46%, Human VLN: 4.83%, Human LG: 2.88%, Human VPL: 2.20%, Human CM-Pf: 1.61%, Human CM: 1.24%, Human BNST: 1.05%, Human MD: 0.57%, Human MG: 0.34%, Human MD-Re: 0.20%, Human PTR: 0.14%, Human ETH: 0.11%, Human VA: 0.08%, Human SN: 0.06%, Human PAG-DR: 0.06%, Human GPi: 0.03%	CASQ2, RGS16, AC105213.1, MATN3, FAM20A, SHOX2, TAFA4, NTS, IRAG1, VANGL1	3539	0.0387441	39482.3	0.648158	0.00979856	977	1538	1024	0	0.434586
85	Cluster85	COVAR	16633	5.6765	0.0094416	5.0622	0.13108	Deep-layer near-projecting	NEUR	VGLUT1 VGLUT2 VGLUT3	CBLN CCK CHGA CHGB GRP NAMPT NUCB NXPH SCG UBL UCN proSAAS	0	N/A	Cerebral cortex: 47.1%, Basal forebrain: 37.0%, Hypothalamus: 10.9%	Human ACC: 32.30%, Human SEP: 25.88%, Human SI: 9.73%, Human AON: 8.56%, Human HTHso: 8.17%, Human BNST: 4.28%, Human M1C: 2.92%, Human HTHpo: 2.72%, Human A25: 2.14%, Human NAC: 1.17%, Human FI: 0.39%, Human Ig: 0.19%, Human CA1U-CA2U-CA3U: 0.19%, Human CA1-2R: 0.19%, Human LP: 0.19%, Human Cla: 0.19%, Human CoA: 0.19%, Human ITG: 0.19%, Human TH-TL: 0.19%, Human A29-A30: 0.19%	AC005909.2, FER1L6-AS2, PRELP, AC093912.1, NPSR1-AS1, VWA2, LPIN3, ABCC9, CDCP1, MROH2A	514	0.0621067	28261.8	0.738267	0.00704469	218	144	137	15	0.424125
415	Cluster415	COVAR	16633	5.6142	0.0093759	5.0127	0.13137	Splatter	NEUR	GABA VGLUT2	AVP CHGA CHGB NAMPT NUCB NXPH SCG UBL VGF proSAAS	0	N/A	Hypothalamus: 78.7%, Midbrain: 7.6%, Thalamus: 3.7%	Human HTHpo-HTHso: 30.82%, Human HTHso-HTHtub: 26.64%, Human HTHtub: 7.51%, Human HTHma-HTHtub: 7.38%, Human HTHpo: 4.18%, Human PAG-DR: 2.22%, Human BNST: 1.98%, Human ANC: 1.89%, Human PAG: 1.67%, Human SN: 1.29%, Human MN: 1.12%, Human PTR: 1.05%, Human HTHma: 1.01%, Human PnEN: 1.00%, Human MoRF-MoEN: 0.97%, Human MoSR: 0.93%, Human DTg: 0.88%, Human SEP: 0.81%, Human ETH: 0.72%, Human PB: 0.68%, Human SC: 0.64%, Human CM-Pf: 0.45%, Human SN-RN: 0.41%, Human IC: 0.34%, Human CMN: 0.33%, Human SI: 0.31%, Human PnRF: 0.31%, Human SpC: 0.28%, Human CEN: 0.28%, Human MoAN: 0.25%, Human LG: 0.21%, Human PnAN: 0.14%, Human M1C: 0.11%, Human NAC: 0.10%, Human VLN: 0.09%, Human VA: 0.07%, Human CbDN: 0.07%, Human PN: 0.06%, Human MG: 0.06%, Human MD-Re: 0.06%, Human BM: 0.05%, Human HTHso: 0.05%, Human Pir: 0.05%, Human STH: 0.05%, Human GPe: 0.05%, Human AON: 0.03%, Human IO: 0.03%, Human GPi: 0.02%, Human ACC: 0.02%, Human CA1U-CA2U-CA3U: 0.02%, Human MD: 0.02%, Human MEC: 0.02%, Human CM: 0.02%, Human A35-A36: 0.02%, Human BL: 0.02%, Human La: 0.01%, Human Pul: 0.01%, Human CA1R-CA2R-CA3R: 0.01%, Human CoA: 0.01%, Human A40: 0.01%, Human V1C: 0.01%, Human A23: 0.01%, Human CA1: 0.01%, Human Sub: 0.01%, Human A43: 0.01%, Human A25: 0.01%, Human FI: 0.01%, Human RN: 0.01%, Human MTG: 0.01%, Human Ig: 0.01%, Human CA4C-DGC: 0.01%, Human A32: 0.00%, Human A5-A7: 0.00%, Human CA1C-CA3C: 0.00%, Human A1C: 0.00%, Human A14: 0.00%, Human CA3R: 0.00%, Human VPL: 0.00%, Human TH-TL: 0.00%, Human TF: 0.00%, Human DGR-CA4: 0.00%, Human S1C: 0.00%, Human Idg: 0.00%, Human Pu: 0.00%	AVP, ECEL1, ARHGAP36, C14orf39, HMX3, ISL1, SIX6, DIRAS3, PMCH, ZCCHC12	25816	0.0489064	10315.1	0.585769	0.0320024	12227	8712	4848	29	0.473621
374	Cluster374	COVAR	16633	5.6064	0.0094967	5.023	0.13219	Splatter	NEUR	VGLUT2	ADCYAP CALCB CBLN CCK CHGA CHGB NAMPT NMB NPB NUCB NXPH SCG UBL VGF proSAAS	0	N/A	Pons: 77.9%, Midbrain: 19.6%, Medulla: 2.0%	Human PB: 67.05%, Human PTR: 16.21%, Human DTg: 8.64%, Human PAG: 2.34%, Human PnAN: 1.68%, Human IO: 0.84%, Human PAG-DR: 0.84%, Human MoRF-MoEN: 0.78%, Human PnEN: 0.36%, Human MoAN: 0.36%, Human ETH: 0.30%, Human SC: 0.18%, Human PnRF: 0.12%, Human CEN: 0.12%, Human HTHma-HTHtub: 0.06%, Human ANC: 0.06%, Human HTHso-HTHtub: 0.06%	LMX1A, TFAP2B, LMX1B, CALCB, CALCA, EBF2, AC007614.1, ONECUT1, BNC2, CBLN1	1666	0.0926821	23011.9	0.658703	0.00501493	256	417	993	0	0.596038
84	Cluster84	COVAR	16633	5.6836	0.0094458	5.0931	0.13224	Deep-layer corticothalamic and 6b	NEUR	VGLUT1 VGLUT2 VGLUT3	CCK CHGA CHGB GAL NAMPT NTS NUCB NXPH UBL UCN proSAAS	0	N/A	Hippocampus: 98.5%, Amygdala: 0.8%, Cerebral cortex: 0.7%	Human CA1U-CA2U-CA3U: 20.09%, Human CA2U-CA3U: 19.29%, Human CA1-2R: 13.52%, Human Sub: 12.41%, Human CA1R-CA2R-CA3R: 12.05%, Human CA1C-CA3C: 10.51%, Human CA1: 10.28%, Human M1C: 0.58%, Human CMN: 0.40%, Human BM: 0.27%, Human DGR-CA4Rpy: 0.27%, Human BL: 0.09%, Human DGU-CA4Upy: 0.07%, Human ACC: 0.07%, Human CA4C-DGC: 0.04%, Human SC: 0.02%, Human A29-A30: 0.02%, Human MEC: 0.02%	PIWIL1, NPSR1-AS1, SLC9C1, IFNG-AS1, LINC02218, LINC01479, CPZ, ABCA12, LPO, C3orf52	4474	0.0265436	42891.8	0.735439	0.00263386	1701	1584	1163	26	0.380197
433	Cluster433	COVAR	16633	4.5216	0.0091837	4.1378	0.13726	Midbrain-derived inhibitory	NEUR	GABA	CHGA CHGB IGF NAMPT NPPC NUCB NXPH SCG TAC UBL proSAAS	0	N/A	Midbrain: 89.4%, Thalamus: 8.3%, Hypothalamus: 1.3%	Human SC: 51.74%, Human PTR: 13.84%, Human IC: 9.10%, Human SN-RN: 5.03%, Human PAG: 4.00%, Human MG: 3.92%, Human PAG-DR: 3.63%, Human ETH: 1.92%, Human SN: 1.33%, Human Pul: 1.33%, Human MN: 1.11%, Human LG: 0.81%, Human RN: 0.74%, Human M1C: 0.59%, Human PB: 0.22%, Human CM-Pf: 0.15%, Human CM: 0.07%, Human HTHtub: 0.07%, Human HTHma-HTHtub: 0.07%, Human HTHma: 0.07%, Human MD-Re: 0.07%, Human PnRF: 0.07%, Human GPi: 0.07%	OTX2, LINC01210, OTX2-AS1, AL137100.3, AL161757.4, CHODL, PRSS12, AL109761.1, GALR1, SOX14	1351	0.0451191	10268	0.687559	0.00359353	345	720	278	8	0.532939
347	Cluster347	COVAR	16633	4.7797	0.0095179	4.3772	0.13744	Splatter	NEUR	GLY	CCK CHGA CHGB NAMPT NPPC NUCB NXPH PDYN PNOC SCG SST UBL proSAAS	0	N/A	Medulla: 68.6%, Spinal cord: 29.3%, Pons: 0.9%	Human MoAN: 33.40%, Human SpC: 29.29%, Human MoSR: 21.61%, Human MoRF-MoEN: 13.56%, Human PnEN: 0.66%, Human PAG-DR: 0.49%, Human SC: 0.21%, Human DTg: 0.16%, Human HTHpo-HTHso: 0.16%, Human ETH: 0.12%, Human PB: 0.08%, Human PAG: 0.04%, Human PTR: 0.04%, Human PnAN: 0.04%, Human MG: 0.04%, Human CEN: 0.04%, Human IC: 0.04%	PAX2, HOXB3, EBF3, NPPC, SLC6A5, HOXB7, AC024230.1, HOXB-AS3, PAX8, PDYN	2434	0.0805588	15555	0.695708	0.00950996	122	467	1845	0	0.758012
298	Cluster298	COVAR	16633	4.3197	0.0089474	3.9895	0.13946	Cerebellar inhibitory	NEUR	GLY	CHGA CHGB IGF NAMPT NUCB NXPH PNOC SCG TAC UBL VGF proSAAS	CB-PurkLayerInt	N/A	Pons: 82.7%, Cerebellum: 11.0%, Medulla: 4.1%	Human PnEN: 27.04%, Human PB: 21.38%, Human PnAN: 18.24%, Human DTg: 11.32%, Human CBV: 4.72%, Human PnRF: 3.77%, Human CbDN: 3.46%, Human CBL: 2.83%, Human IC: 1.89%, Human MoAN: 1.57%, Human MoRF-MoEN: 0.94%, Human PN: 0.94%, Human IO: 0.94%, Human MoSR: 0.63%, Human M1C: 0.31%	SLC6A5, PAX2, TRPM8, AL357507.1, LINC00410, TFAP2B, AC080079.2, TFAP2A, IGFBP7-AS1, CHAT	318	0.106729	14667.8	0.679521	0.00971132	91	101	125	1	0.393082
380	Cluster380	COVAR	16633	5.5469	0.0095596	5.1559	0.14101	Splatter	NEUR	GLY	CHGA CHGB NAMPT NUCB NXPH PENK PNOC SCG SST UBL VGF proSAAS	0	N/A	Pons: 62.5%, Medulla: 34.7%, Spinal cord: 1.1%	Human PnEN: 23.38%, Human MoRF-MoEN: 17.04%, Human PB: 15.80%, Human DTg: 13.82%, Human MoSR: 9.12%, Human MoAN: 8.30%, Human PnRF: 6.11%, Human PnAN: 3.43%, Human SpC: 1.14%, Human PAG: 0.70%, Human CbDN: 0.32%, Human IO: 0.25%, Human IC: 0.17%, Human ANC: 0.11%, Human PAG-DR: 0.11%, Human HTHpo-HTHso: 0.06%, Human PTR: 0.06%, Human CBV: 0.04%, Human VLN: 0.02%, Human CBL: 0.02%, Human M1C: 0.02%	SLC6A5, PAX2, EBF3, OTP, TFAP2A, HOXB3, LINC01297, LBX1-AS1, LHX5-AS1, EBF2	4748	0.090048	16800.5	0.684168	0.010062	762	999	2986	1	0.628896
158	Cluster158	COVAR	16633	6.2604	0.009045	5.8245	0.14123	Amygdala excitatory	NEUR	VGLUT1 VGLUT2	CBLN CCK CHGB NAMPT NUCB SCG UBL UCN VGF proSAAS	0	N/A	Amygdala: 68.1%, Cerebral cortex: 25.8%, Hippocampus: 6.0%	Human CMN: 38.68%, Human BM: 16.02%, Human CoA: 12.59%, Human A35-A36: 10.25%, Human Pir: 9.77%, Human LEC: 4.98%, Human Sub: 3.15%, Human CA1U-CA2U-CA3U: 2.84%, Human MEC: 0.83%, Human BL: 0.70%, Human CEN: 0.08%, Human HTHma-HTHtub: 0.05%, Human SN: 0.03%, Human MN: 0.02%, Human SEP: 0.02%	TACR3, TG, AC002480.2, SEMA3D, ALKAL2, TRHR, NPFFR2, LINC01865, GPC4, WDR86	6409	0.0413682	34879.3	0.753273	0.00413479	1712	1335	3362	0	0.524575
280	Cluster280	COVAR	16633	5.3743	0.0090372	5.1103	0.14649	CGE interneuron	NEUR	GABA	CCK CHGA CHGB CRH IGF NAMPT NUCB PNOC SCG UBL VIP proSAAS	INT-VIP	N/A	Cerebral cortex: 73.7%, Amygdala: 13.3%, Hippocampus: 7.8%	Human MEC: 7.21%, Human Pir: 5.99%, Human LEC: 5.58%, Human MTG: 3.88%, Human A32: 3.88%, Human A25: 3.72%, Human CMN: 3.72%, Human CEN: 3.17%, Human A29-A30: 3.02%, Human A38: 2.98%, Human Idg: 2.92%, Human FI: 2.90%, Human M1C: 2.49%, Human BM: 2.41%, Human ACC: 2.39%, Human TH-TL: 2.29%, Human A35-A36: 2.13%, Human ITG: 2.00%, Human BL: 1.94%, Human HTHso: 1.92%, Human CA1U-CA2U-CA3U: 1.88%, Human A23: 1.84%, Human AON: 1.72%, Human A44-A45: 1.72%, Human A13: 1.70%, Human A43: 1.53%, Human A40: 1.51%, Human CA1C-CA3C: 1.41%, Human TF: 1.29%, Human Cla: 1.18%, Human A46: 1.12%, Human La: 1.06%, Human S1C: 1.04%, Human Pro: 0.96%, Human Ig: 0.92%, Human V2: 0.90%, Human Sub: 0.90%, Human A19: 0.88%, Human CA4C-DGC: 0.80%, Human A5-A7: 0.76%, Human STG: 0.74%, Human CoA: 0.74%, Human A14: 0.71%, Human SEP: 0.67%, Human DGU-CA4Upy: 0.63%, Human A1C: 0.63%, Human CA1-2R: 0.55%, Human CA1: 0.55%, Human SI: 0.47%, Human CA1R-CA2R-CA3R: 0.45%, Human V1C: 0.37%, Human DGR-CA4Rpy: 0.33%, Human HTHtub: 0.29%, Human BNST: 0.25%, Human CA2U-CA3U: 0.20%, Human HTHpo: 0.10%, Human LG: 0.10%, Human SC: 0.08%, Human Pu: 0.08%, Human PAG-DR: 0.06%, Human DGR-CA4: 0.06%, Human MN: 0.04%, Human Pul: 0.04%, Human CM-Pf: 0.02%, Human SN: 0.02%, Human VA: 0.02%, Human STH: 0.02%, Human PTR: 0.02%, Human GPe: 0.02%, Human PN: 0.02%, Human IO: 0.02%, Human NAC: 0.02%, Human MD: 0.02%, Human HTHso-HTHtub: 0.02%	AC006305.1, LINC01416, AL391832.4, LINC01905, SP8, DCN, CHRNB3, CXCL14, CHRNA7, CRH	5106	0.0289113	15170.4	0.673662	0.00961139	1563	1818	1695	30	0.356052
179	Cluster179	COVAR	16633	5.5353	0.0089709	5.3682	0.15125	Hippocampal CA1-3	NEUR	VGLUT1	CBLN CHGA CHGB NAMPT NUCB UBL proSAAS	0	N/A	Hippocampus: 97.2%, Cerebral cortex: 2.8%, Amygdala: 0.0%	Human CA1C-CA3C: 40.79%, Human CA4C-DGC: 19.41%, Human Sub: 16.85%, Human CA1R-CA2R-CA3R: 12.63%, Human CA1U-CA2U-CA3U: 4.26%, Human M1C: 2.66%, Human CA1: 1.51%, Human DGU-CA4Upy: 0.60%, Human CA2U-CA3U: 0.53%, Human CA1-2R: 0.36%, Human CA3R: 0.16%, Human A29-A30: 0.08%, Human DGR-CA4: 0.07%, Human CMN: 0.02%, Human BL: 0.02%, Human DGR-CA4Rpy: 0.01%, Human HTHso-HTHtub: 0.01%, Human MEC: 0.01%	AP001636.3, FNDC1, AC004160.1, CTXND1, FIBCD1, AC117386.2, AL356417.2, CASC6, COL5A2, BX255923.2	8293	0.0200615	16062.5	0.681891	0.00529928	3859	2815	1398	221	0.465332
315	Cluster315	COVAR	16633	4.5454	0.0085191	4.4175	0.15176	Lower rhombic lip	NEUR	VGLUT1 VGLUT2	ADCYAP CALCB CART CBLN CHGA CHGB IGF NAMPT NUCB NXPH SCG UBL VGF proSAAS	0	N/A	Pons: 95.9%, Medulla: 1.9%, Cerebral cortex: 1.5%	Human PnEN: 47.19%, Human DTg: 31.09%, Human PN: 9.36%, Human PB: 4.87%, Human PnRF: 3.00%, Human M1C: 1.50%, Human MoSR: 1.12%, Human MoAN: 0.75%, Human SN: 0.37%, Human PnAN: 0.37%, Human PAG: 0.37%	ADAMTS20, LINC00616, AL139351.3, BARHL1, IRX2, ADGRD2, EGFLAM, AC093765.2, C6orf141, LINC02381	267	0.0534176	25812.5	0.698162	0.00398011	27	73	163	4	0.610487
392	Cluster392	COVAR	16633	5.9681	0.0087435	5.8018	0.15183	Splatter	NEUR	GABA	CHGA CHGB IGF NAMPT NUCB NXPH PENK SCG SST UBL UCN VGF proSAAS	0	N/A	Amygdala: 39.6%, Basal forebrain: 32.7%, Hypothalamus: 21.2%	Human BNST: 24.03%, Human SI: 17.53%, Human HTHpo: 11.36%, Human CMN: 9.70%, Human GPe: 7.41%, Human HTHpo-HTHso: 5.83%, Human GPi: 5.15%, Human CEN: 4.93%, Human ANC: 3.99%, Human HTHso-HTHtub: 3.35%, Human Pir: 1.35%, Human SEP: 1.28%, Human Pu: 0.71%, Human AON: 0.60%, Human NAC: 0.53%, Human BM: 0.41%, Human La: 0.30%, Human HTHma-HTHtub: 0.26%, Human HTHso: 0.23%, Human CoA: 0.19%, Human SN: 0.19%, Human A35-A36: 0.11%, Human VA: 0.11%, Human HTHma: 0.08%, Human BL: 0.08%, Human CaB: 0.08%, Human HTHtub: 0.08%, Human MN: 0.04%, Human M1C: 0.04%, Human SC: 0.04%, Human SN-RN: 0.04%	LHX8, GBX1, FGF10-AS1, FGF10, STAC, LHX6, DIAPH3, ELFN1, LINC00886, ASAH2	2659	0.100354	36506.7	0.708292	0.0180684	541	1108	1009	1	0.416698
185	Cluster185	COVAR	16633	4.7757	0.0084363	4.6526	0.15235	Hippocampal CA1-3	NEUR	VGLUT1	CBLN CCK CHGB NAMPT NTS NUCB SCG UBL VGF proSAAS	0	N/A	Hippocampus: 100.0%, Cerebral cortex: 0.0%, Amygdala: 0.0%	Human CA1C-CA3C: 42.96%, Human Sub: 38.86%, Human CA1-2R: 13.01%, Human CA1R-CA2R-CA3R: 1.96%, Human CA1: 1.43%, Human CA1U-CA2U-CA3U: 1.43%, Human DGR-CA4Rpy: 0.18%, Human CA4C-DGC: 0.18%	NTS, FNDC1, AC116345.1, LINC02153, AC023781.1, ESRRAP2, GNA14-AS1, AC092661.1, C16orf74, AL356417.2	561	0.0235103	20560.9	0.664421	0.00231934	302	178	81	0	0.538324
299	Cluster299	COVAR	16633	4.3733	0.0087123	4.2806	0.15348	Cerebellar inhibitory	NEUR	GLY	CHGA CHGB NAMPT NMU NUCB NXPH PNOC PTHLH SCG UBL VGF proSAAS	CB-PurkLayerInt	N/A	Cerebellum: 71.1%, Pons: 20.4%, Midbrain: 4.5%	Human CbDN: 64.64%, Human PnEN: 7.14%, Human PB: 6.61%, Human CBV: 4.64%, Human PnRF: 3.21%, Human IC: 2.32%, Human PnAN: 2.14%, Human SC: 1.96%, Human CBL: 1.79%, Human MoAN: 1.43%, Human M1C: 1.07%, Human IO: 0.89%, Human PN: 0.71%, Human MoSR: 0.54%, Human DTg: 0.54%, Human MoRF-MoEN: 0.18%, Human PAG: 0.18%	SLC6A5, PAX2, TFAP2B, IGF2BP2, TFAP2A, GBA3, INHBA, LIPG, ANGPT1, BHLHE22	560	0.122123	18613.7	0.67601	0.0156117	133	81	340	6	0.607143
193	Cluster193	COVAR	16633	4.4426	0.0082005	4.5452	0.16419	Hippocampal CA4	NEUR	VGLUT1	CART CBLN CCK CHGA CHGB NAMPT NUCB UBL VGF proSAAS	0	N/A	Hippocampus: 98.3%, Amygdala: 0.9%, Cerebral cortex: 0.5%	Human CA4C-DGC: 76.92%, Human CA1C-CA3C: 12.51%, Human DGR-CA4Rpy: 4.32%, Human CA3R: 4.24%, Human BNST: 0.89%, Human A29-A30: 0.52%, Human SEP: 0.30%, Human DGU-CA4Upy: 0.15%, Human CA1R-CA2R-CA3R: 0.07%, Human DGR-CA4: 0.07%	SCGN, MORC1, LINC02237, AL450311.1, ITGA4, C16orf74, HLX-AS1, GUCA1C, TSPAN18, AC127526.2	1343	0.0285899	35698	0.678248	0.00292279	868	190	285	0	0.646314
451	Cluster451	COVAR	16633	3.9204	0.0080753	4.0217	0.16484	Thalamic excitatory	0	VGLUT2	ADCYAP ADM CART CBLN CCK CHGA CHGB CRH GAL NAMPT NMU NTS NUCB NXPH PNOC PTHLH SCG UBL UCN VGF proSAAS	0	N/A	Thalamus: 99.9%, Midbrain: 0.1%, Hypothalamus: 0.0%	Human MD: 29.14%, Human ETH: 20.05%, Human ANC: 18.73%, Human Pul: 10.45%, Human MD-Re: 9.19%, Human VLN: 8.90%, Human CM-Pf: 2.36%, Human CM: 0.71%, Human LP: 0.23%, Human PTR: 0.08%, Human MG: 0.06%, Human LG: 0.05%, Human HTHma-HTHtub: 0.02%, Human PAG-DR: 0.01%, Human GPi: 0.01%, Human SN-RN: 0.01%	CASQ2, AC016766.1, LINC00868, RGS16, C2orf83, TGFBR2, CYP27C1, AC106874.1, AOX2P, SHOX2	9740	0.03575	51844.8	0.702086	0.0221092	2181	3868	3691	0	0.397125
44	Cluster44	COVAR	16633	2.4047	0.0080915	2.4864	0.16675	Oligodendrocyte	OLIGO	0	UBL	0	Oligo	Thalamus: 20.9%, Pons: 19.2%, Midbrain: 19.1%	Human SN: 10.95%, Human PnRF: 6.87%, Human CbDN: 5.76%, Human PnEN: 4.52%, Human SN-RN: 4.27%, Human LP-VPL: 3.93%, Human PN: 3.86%, Human STH: 3.06%, Human SpC: 3.01%, Human GPe: 2.46%, Human CA4C-DGC: 2.31%, Human Pul: 2.21%, Human PAG: 2.07%, Human VLN: 1.89%, Human IO: 1.87%, Human LG: 1.75%, Human PnAN: 1.65%, Human CM: 1.56%, Human SEP: 1.55%, Human LP: 1.46%, Human CBV: 1.43%, Human CA1: 1.41%, Human MoRF-MoEN: 1.36%, Human Cla: 1.31%, Human DTg: 1.31%, Human PB: 1.05%, Human ANC: 1.03%, Human MoSR: 0.97%, Human MoAN: 0.95%, Human DGR-CA4Rpy: 0.94%, Human CM-Pf: 0.87%, Human DGU-CA4Upy: 0.80%, Human GPi: 0.80%, Human MTG: 0.78%, Human CA1R-CA2R-CA3R: 0.78%, Human CEN: 0.78%, Human M1C: 0.77%, Human STG: 0.75%, Human Sub: 0.69%, Human MD-Re: 0.67%, Human VPL: 0.61%, Human VA: 0.61%, Human CA1U-CA2U-CA3U: 0.57%, Human A35r: 0.50%, Human MN: 0.49%, Human IC: 0.48%, Human MG: 0.47%, Human CA3R: 0.47%, Human CA1C-CA3C: 0.42%, Human CBL: 0.40%, Human MD: 0.37%, Human ETH: 0.37%, Human RN: 0.36%, Human PAG-DR: 0.36%, Human SI: 0.33%, Human PTR: 0.30%, Human SC: 0.30%, Human La: 0.27%, Human A29-A30: 0.27%, Human BNST: 0.26%, Human HTHma-HTHtub: 0.23%, Human S1C: 0.22%, Human HTHpo-HTHso: 0.22%, Human Pir: 0.22%, Human ACC: 0.21%, Human V1C: 0.19%, Human HTHtub: 0.19%, Human CMN: 0.18%, Human BL: 0.17%, Human BM: 0.17%, Human A43: 0.16%, Human Pro: 0.15%, Human Ig: 0.15%, Human CA1-2R: 0.15%, Human A1C: 0.15%, Human A5-A7: 0.15%, Human TH-TL: 0.15%, Human HTHma: 0.13%, Human V2: 0.12%, Human CaB: 0.12%, Human A44-A45: 0.11%, Human A13: 0.11%, Human Pu: 0.10%, Human HTHpo: 0.10%, Human A19: 0.10%, Human CoA: 0.10%, Human MEC: 0.10%, Human A23: 0.10%, Human TF: 0.09%, Human HTHso-HTHtub: 0.08%, Human NAC: 0.08%, Human A46: 0.08%, Human Idg: 0.08%, Human A40: 0.07%, Human ITG: 0.07%, Human A35-A36: 0.07%, Human LEC: 0.06%, Human A25: 0.06%, Human A38: 0.06%, Human AON: 0.06%, Human FI: 0.05%, Human HTHso: 0.05%, Human DGR-CA4: 0.03%, Human CA2U-CA3U: 0.03%, Human A32: 0.02%, Human A14: 0.01%	AC004690.2, SLC5A11, ITGA2, AL033523.1, LINC02882, MOG, FOLH1, CARNS1, LINC01949, LRP2	101039	0.0356614	5993.93	0.67589	0.00273621	24169	25713	50647	510	0.501262
383	Cluster383	COVAR	16633	4.2268	0.0082255	4.411	0.16898	Splatter	NEUR	VGLUT2 VGLUT3	ADCYAP CBLN CCK CHGA CHGB NAMPT NUCB NXPH PTHLH SCG TAC UBL VGF proSAAS	0	N/A	Hypothalamus: 68.0%, Midbrain: 24.6%, Thalamus: 6.6%	Human HTHma: 35.49%, Human MN: 17.10%, Human HTHma-HTHtub: 15.21%, Human SN-RN: 12.30%, Human CM-Pf: 6.14%, Human PAG-DR: 5.72%, Human RN: 2.81%, Human PAG: 2.53%, Human IC: 0.52%, Human SN: 0.32%, Human MoRF-MoEN: 0.22%, Human MoSR: 0.22%, Human PTR: 0.22%, Human DTg: 0.20%, Human SC: 0.17%, Human ETH: 0.15%, Human HTHtub: 0.12%, Human HTHpo-HTHso: 0.12%, Human CM: 0.12%, Human PnEN: 0.05%, Human ANC: 0.05%, Human PB: 0.05%, Human MoAN: 0.02%, Human MD-Re: 0.02%, Human MG: 0.02%, Human STH: 0.02%, Human SpC: 0.02%, Human VLN: 0.02%	LMX1A, PITX2, EBF2, EBF3, AP005242.1, FOXA1, LMX1B, LINC01443, LINC01876, AC022034.3	4024	0.0809064	24660.2	0.689955	0.0110392	386	2819	819	0	0.700547
295	Cluster295	COVAR	16633	4.3832	0.0081425	4.6775	0.17437	CGE interneuron	NEUR	GABA	CBLN CCK CHGA CHGB CRH IGF NAMPT NPPC NUCB PTHLH SCG TAC UBL VGF VIP proSAAS	INT-VIP	Vip	Cerebral cortex: 67.0%, Amygdala: 17.8%, Hippocampus: 8.6%	Human MEC: 5.18%, Human M1C: 5.16%, Human BL: 4.16%, Human Pir: 4.06%, Human CMN: 4.00%, Human LEC: 3.70%, Human CEN: 3.60%, Human MTG: 3.47%, Human BM: 2.76%, Human La: 2.48%, Human Cla: 2.46%, Human S1C: 2.40%, Human A43: 2.38%, Human FI: 2.34%, Human A40: 2.13%, Human ITG: 2.07%, Human A44-A45: 2.05%, Human A38: 2.03%, Human TH-TL: 1.99%, Human Idg: 1.95%, Human Ig: 1.91%, Human CA1C-CA3C: 1.89%, Human A5-A7: 1.89%, Human CA1U-CA2U-CA3U: 1.83%, Human A35-A36: 1.77%, Human A29-A30: 1.75%, Human A25: 1.73%, Human A46: 1.71%, Human ACC: 1.61%, Human A13: 1.58%, Human A19: 1.36%, Human A23: 1.34%, Human A1C: 1.34%, Human Sub: 1.32%, Human TF: 1.32%, Human A32: 1.28%, Human Pro: 1.22%, Human STG: 1.18%, Human CA4C-DGC: 1.08%, Human HTHso: 1.06%, Human V2: 1.04%, Human AON: 1.00%, Human SEP: 0.79%, Human CA1R-CA2R-CA3R: 0.63%, Human V1C: 0.57%, Human DGU-CA4Upy: 0.53%, Human A14: 0.53%, Human SI: 0.53%, Human CoA: 0.43%, Human CA1: 0.41%, Human DGR-CA4Rpy: 0.41%, Human BNST: 0.37%, Human HTHtub: 0.24%, Human CA1-2R: 0.20%, Human ANC: 0.20%, Human Pu: 0.18%, Human SC: 0.18%, Human CA2U-CA3U: 0.18%, Human HTHpo-HTHso: 0.14%, Human LG: 0.12%, Human HTHso-HTHtub: 0.12%, Human CA3R: 0.10%, Human SN: 0.08%, Human VA: 0.08%, Human DGR-CA4: 0.06%, Human Pul: 0.04%, Human CaB: 0.04%, Human LP: 0.04%, Human PTR: 0.02%, Human MD: 0.02%, Human PAG-DR: 0.02%, Human MoRF-MoEN: 0.02%, Human HTHma-HTHtub: 0.02%, Human GPi: 0.02%, Human VLN: 0.02%, Human IC: 0.02%, Human IO: 0.02%, Human ETH: 0.02%, Human HTHpo: 0.02%	VIP, EREG, CRH, AC013265.1, TAC3, SLC6A2, AC062021.1, AL391832.4, SP8, PTHLH	4922	0.0214431	12338	0.643081	0.0103221	1571	1767	1520	64	0.359
59	Cluster59	COVAR	16633	1.892	0.0078146	2.0405	0.17691	Astrocyte	ASTRO	0	ADM AGT	0	Astro	Pons: 36.2%, Cerebellum: 36.1%, Medulla: 10.9%	Human CbDN: 36.07%, Human PnEN: 13.56%, Human PnRF: 13.00%, Human MoAN: 5.66%, Human PN: 4.65%, Human LG: 4.48%, Human MoRF-MoEN: 4.16%, Human SpC: 2.63%, Human PnAN: 2.46%, Human SN: 2.44%, Human STH: 2.36%, Human PAG: 1.50%, Human DTg: 1.50%, Human SN-RN: 1.11%, Human PB: 0.98%, Human IC: 0.89%, Human IO: 0.81%, Human MoSR: 0.30%, Human VLN: 0.27%, Human PAG-DR: 0.25%, Human LP-VPL: 0.22%, Human MN: 0.15%, Human MG: 0.10%, Human LP: 0.07%, Human SEP: 0.07%, Human GPi: 0.05%, Human PTR: 0.05%, Human GPe: 0.05%, Human M1C: 0.05%, Human CBV: 0.02%, Human HTHtub: 0.02%, Human CM-Pf: 0.02%, Human VPL: 0.02%	LGR6, SDC4, ITPRID1, FGFR3, SLC14A1, SLC7A10, AC090809.1, GJB6, GFAP, PYGM	4062	0.0248359	3590.68	0.659929	0.00318761	1484	902	1674	2	0.412112
346	Cluster346	COVAR	16633	2.7744	0.007925	2.9951	0.17715	Splatter	NEUR	VGLUT2	ADCYAP CBLN CHGA CHGB NAMPT NUCB NXPH PDYN PENK SCG SST TAC UBL proSAAS	0	N/A	Medulla: 60.2%, Spinal cord: 39.4%, Pons: 0.3%	Human SpC: 39.37%, Human MoAN: 34.33%, Human MoSR: 22.36%, Human MoRF-MoEN: 3.46%, Human PnEN: 0.31%, Human SC: 0.16%	LMX1B, HOXB3, HOXD3, AL161908.1, POU4F1, EBF3, HOXB7, HSPD1P8, NHLH1, TAC3	635	0.0765643	15985	0.743947	0.00840931	10	74	551	0	0.867717
114	Cluster114	COVAR	16633	3.5736	0.0078141	3.9124	0.18053	Miscellaneous	NEUR	VGLUT1	CBLN CCK CHGA CHGB NAMPT NUCB PYY SCG UBL UCN VGF proSAAS	L5-ET	N/A	Cerebral cortex: 98.4%, Hippocampus: 1.2%, Basal forebrain: 0.3%	Human M1C: 23.17%, Human MTG: 16.07%, Human A23: 9.73%, Human A44-A45: 7.21%, Human A29-A30: 6.23%, Human A43: 6.12%, Human S1C: 4.37%, Human A46: 3.50%, Human A40: 2.84%, Human ITG: 2.73%, Human A5-A7: 2.51%, Human A19: 2.40%, Human Ig: 2.08%, Human A1C: 1.53%, Human STG: 1.31%, Human TF: 1.20%, Human Pro: 1.09%, Human A38: 0.98%, Human Sub: 0.98%, Human TH-TL: 0.87%, Human V2: 0.66%, Human Idg: 0.66%, Human A13: 0.55%, Human CA1R-CA2R-CA3R: 0.22%, Human A35-A36: 0.22%, Human Cla: 0.22%, Human AON: 0.11%, Human BM: 0.11%, Human A32: 0.11%, Human V1C: 0.11%, Human SEP: 0.11%	CSN1S1, ERG, AP003062.2, ABCB11, MMP26, MIR1-1HG-AS1, LINC02433, AC016074.2, AL021396.1, ASGR2	915	0.15462	44164.4	0.704343	0.00405141	235	203	476	1	0.520219
420	Cluster420	COVAR	16633	4.6047	0.0073598	5.0773	0.18223	Splatter	NEUR	VGLUT2	ADCYAP AVP CART CBLN CCK CHGA CHGB NAMPT NUCB NXPH SCG TAC TRH UBL VGF proSAAS	0	N/A	Thalamus: 46.3%, Hypothalamus: 26.8%, Amygdala: 24.7%	Human ANC: 45.12%, Human BNST: 19.31%, Human HTHpo-HTHso: 17.03%, Human HTHpo: 7.81%, Human CEN: 3.15%, Human CMN: 2.17%, Human HTHso-HTHtub: 1.84%, Human VA: 1.08%, Human SI: 0.87%, Human SEP: 0.22%, Human CA1U-CA2U-CA3U: 0.11%, Human PTR: 0.11%, Human PnAN: 0.11%, Human CM-Pf: 0.11%, Human PnRF: 0.11%, Human Pu: 0.11%, Human PB: 0.11%, Human MoSR: 0.11%, Human BM: 0.11%, Human SN: 0.11%, Human SN-RN: 0.11%, Human HTHma-HTHtub: 0.11%, Human GPe: 0.11%	OTP, SIM1, ARHGAP36, GABRQ, IGSF1, FEZF1, FEZF1-AS1, AC012078.2, CALCR, AL591463.1	922	0.0796048	22421.5	0.701745	0.0105908	153	474	295	0	0.5141
341	Cluster341	COVAR	16633	3.5335	0.0075943	3.9283	0.1842	Splatter	NEUR	VGLUT2	CBLN CHGA CHGB NAMPT NUCB SCG UBL UCN proSAAS	0	N/A	Pons: 98.8%, Medulla: 1.2%, Cerebral cortex: 0.0%	Human DTg: 81.29%, Human PnEN: 11.11%, Human PnAN: 4.68%, Human PnRF: 1.17%, Human PB: 0.58%, Human MoAN: 0.58%, Human MoSR: 0.29%, Human MoRF-MoEN: 0.29%	EBF2, EBF3, AC079160.1, EBF1, DRGX, LINC01798, LINC01645, CNGA3, AC096719.1, LBX1-AS1	342	0.039585	14503.4	0.674472	0.0264418	40	17	285	0	0.833333
201	Cluster201	COVAR	16633	4.9527	0.0076715	5.5627	0.18665	Hippocampal dentate gyrus	NEUR	VGLUT1	CBLN CHGB GRP IGF NAMPT NUCB PDYN UBL proSAAS	DG-GRAN	N/A	Hippocampus: 99.9%, Midbrain: 0.1%, Thalamus: 0.0%	Human DGR-CA4: 34.35%, Human DGU-CA4Upy: 34.27%, Human DGR-CA4Rpy: 14.65%, Human CA4C-DGC: 7.55%, Human CA3R: 2.45%, Human CA2U-CA3U: 2.08%, Human CA1R-CA2R-CA3R: 1.84%, Human CA1-2R: 1.57%, Human CA1U-CA2U-CA3U: 0.80%, Human CA1C-CA3C: 0.30%, Human SN: 0.12%, Human STH: 0.01%, Human Pul: 0.01%	AC097487.1, AC097528.1, COL6A3, NTF3, LINC01697, ANKRD20A19P, AL672167.1, LINC01324, AC092110.1, AL445985.1	18996	0.036673	25758.2	0.787422	0.00487986	8730	1582	8684	0	0.45957
452	Cluster452	COVAR	16633	3.223	0.0072712	3.6579	0.18914	Thalamic excitatory	0	VGLUT2	ADCYAP ADM CART CBLN CHGA CHGB CRH NAMPT NTS NUCB SCG UBL VGF proSAAS	0	N/A	Thalamus: 98.9%, Midbrain: 1.1%, Amygdala: 0.0%	Human LG: 73.71%, Human VPL: 7.20%, Human MG: 6.56%, Human LP: 4.64%, Human Pul: 3.73%, Human VLN: 2.06%, Human CM-Pf: 0.54%, Human SN-RN: 0.54%, Human PTR: 0.42%, Human CM: 0.20%, Human ETH: 0.14%, Human SN: 0.14%, Human LP-VPL: 0.06%, Human MD: 0.04%, Human CEN: 0.02%, Human PAG: 0.02%	PVALB, ST8SIA6-AS1, PPP1R17, RGS16, SHOX2, TGFBR2, DEFB1, CASQ2, ITM2A, ST8SIA6	5044	0.0430678	21168.1	0.587915	0.0112889	2305	1492	1247	0	0.456979
366	Cluster366	COVAR	16633	4.2761	0.0073579	4.8585	0.1894	Splatter	NEUR	VGLUT2	ADCYAP CBLN CCK CHGA CHGB NAMPT NUCB NXPH SCG TAC UBL VGF proSAAS	0	N/A	Midbrain: 57.4%, Pons: 19.9%, Thalamus: 15.2%	Human PAG: 17.88%, Human PTR: 12.34%, Human ETH: 9.38%, Human SC: 8.82%, Human PB: 8.81%, Human IC: 8.59%, Human PAG-DR: 8.24%, Human PnEN: 5.06%, Human DTg: 4.12%, Human MoRF-MoEN: 2.23%, Human CM-Pf: 1.82%, Human MD-Re: 1.68%, Human SN-RN: 1.24%, Human MoSR: 1.10%, Human MoAN: 1.09%, Human PnRF: 1.02%, Human PnAN: 0.92%, Human MG: 0.86%, Human ANC: 0.62%, Human CbDN: 0.53%, Human CM: 0.41%, Human HTHpo-HTHso: 0.29%, Human CMN: 0.29%, Human SN: 0.27%, Human MD: 0.24%, Human HTHma: 0.22%, Human BNST: 0.22%, Human CEN: 0.21%, Human IO: 0.16%, Human M1C: 0.11%, Human NAC: 0.10%, Human HTHma-HTHtub: 0.10%, Human HTHtub: 0.08%, Human LG: 0.07%, Human CA1U-CA2U-CA3U: 0.06%, Human SEP: 0.06%, Human Pir: 0.05%, Human BM: 0.05%, Human CoA: 0.05%, Human MN: 0.05%, Human LP-VPL: 0.05%, Human SI: 0.05%, Human VLN: 0.04%, Human CA3R: 0.04%, Human BL: 0.04%, Human HTHpo: 0.03%, Human CA1: 0.03%, Human HTHso-HTHtub: 0.03%, Human SpC: 0.03%, Human CA1R-CA2R-CA3R: 0.02%, Human GPi: 0.02%, Human A35-A36: 0.02%, Human CA4C-DGC: 0.02%, Human RN: 0.02%, Human DGU-CA4Upy: 0.01%, Human DGR-CA4Rpy: 0.01%, Human AON: 0.01%, Human FI: 0.01%, Human DGR-CA4: 0.01%, Human HTHso: 0.01%, Human GPe: 0.01%, Human PN: 0.01%, Human A1C: 0.01%, Human TH-TL: 0.01%, Human TF: 0.01%, Human Pul: 0.01%, Human La: 0.01%, Human MEC: 0.01%, Human LEC: 0.01%	EBF2, EBF3, EBF1, KLHL1, SHOX2, AC007656.2, TFAP2D, RMST, SLC17A6, NCAPG	11033	0.0777109	20917.5	0.6764	0.00870179	3277	4252	3492	12	0.385389
99	Cluster99	COVAR	16633	4.1239	0.0075736	4.7283	0.19156	Deep-layer corticothalamic and 6b	NEUR	VGLUT1	CBLN CCK CHGA CHGB NAMPT NUCB NXPH SCG UBL UCN VGF proSAAS	0	L6b	Cerebral cortex: 80.0%, Basal forebrain: 11.2%, Hippocampus: 6.5%	Human FI: 11.26%, Human ACC: 10.29%, Human Cla: 8.03%, Human MTG: 7.98%, Human A25: 5.36%, Human M1C: 4.52%, Human Idg: 3.48%, Human A13: 3.46%, Human S1C: 3.01%, Human A46: 2.71%, Human Sub: 2.67%, Human A1C: 2.35%, Human Ig: 2.31%, Human A23: 2.28%, Human A5-A7: 2.19%, Human A44-A45: 1.97%, Human A43: 1.70%, Human SEP: 1.67%, Human CA1R-CA2R-CA3R: 1.56%, Human AON: 1.56%, Human Pro: 1.45%, Human A19: 1.40%, Human A29-A30: 1.31%, Human CA1C-CA3C: 1.27%, Human V1C: 1.24%, Human A14: 1.20%, Human TH-TL: 1.02%, Human CMN: 0.97%, Human STG: 0.97%, Human A32: 0.88%, Human A40: 0.81%, Human A38: 0.81%, Human TF: 0.77%, Human ITG: 0.77%, Human SI: 0.72%, Human CA2U-CA3U: 0.68%, Human Pu: 0.66%, Human V2: 0.57%, Human CEN: 0.45%, Human CA1U-CA2U-CA3U: 0.29%, Human Pir: 0.27%, Human BM: 0.25%, Human HTHso: 0.20%, Human CoA: 0.18%, Human La: 0.14%, Human NAC: 0.11%, Human HTHpo: 0.07%, Human A35-A36: 0.07%, Human RN: 0.02%, Human BNST: 0.02%, Human CA1-2R: 0.02%	CCN2, VWA2, SLC15A5, AC092131.1, DPP4, CDH24, AL596257.1, AC002331.1, KRT17, ADTRP	4421	0.0382475	32273.9	0.735026	0.00562357	1520	1837	934	130	0.415517
397	Cluster397	COVAR	16633	3.1906	0.0071941	3.7211	0.19561	Splatter	NEUR	SER VGLUT3	ADCYAP CBLN CCK CHGA CHGB NAMPT NMB NPB NUCB NXPH SCG TAC UBL VGF proSAAS	0	N/A	Pons: 80.1%, Medulla: 8.1%, Midbrain: 7.6%	Human PnRF: 26.52%, Human PnEN: 26.22%, Human DTg: 23.18%, Human PB: 3.88%, Human PAG: 3.80%, Human IO: 3.27%, Human MoRF-MoEN: 3.12%, Human HTHma: 1.52%, Human MoSR: 1.29%, Human IC: 0.99%, Human SN-RN: 0.99%, Human HTHma-HTHtub: 0.91%, Human SN: 0.84%, Human PAG-DR: 0.61%, Human ANC: 0.53%, Human MoAN: 0.46%, Human HTHpo-HTHso: 0.38%, Human PTR: 0.38%, Human HTHso-HTHtub: 0.30%, Human PnAN: 0.23%, Human MN: 0.15%, Human HTHtub: 0.08%, Human SEP: 0.08%, Human LG: 0.08%, Human BNST: 0.08%, Human PN: 0.08%, Human CM-Pf: 0.08%	TPH2, SLC6A4, FEV, SLC18A2, LMX1B, DDC, GATA3, NDNF, VWA5B1, AMIGO2	1316	0.097139	37594.4	0.68318	0.00723571	290	115	911	0	0.692249
343	Cluster343	COVAR	16633	2.6676	0.0077491	3.1298	0.19703	Splatter	NEUR	VGLUT2	CBLN CHGA CHGB NAMPT NPPC NTS NUCB SCG SST TRH UBL proSAAS	0	N/A	Medulla: 57.2%, Spinal cord: 34.1%, Pons: 5.9%	Human MoAN: 47.69%, Human SpC: 34.07%, Human MoSR: 9.19%, Human DTg: 3.18%, Human PnEN: 1.57%, Human PAG-DR: 0.89%, Human SC: 0.61%, Human PnRF: 0.61%, Human PnAN: 0.46%, Human HTHpo-HTHso: 0.39%, Human MoRF-MoEN: 0.36%, Human MG: 0.14%, Human PTR: 0.14%, Human ETH: 0.11%, Human AON: 0.11%, Human CEN: 0.07%, Human PB: 0.07%, Human LG: 0.04%, Human PAG: 0.04%, Human M1C: 0.04%, Human CMN: 0.04%, Human IC: 0.04%, Human HTHso-HTHtub: 0.04%, Human VLN: 0.04%, Human SN: 0.04%, Human HTHma: 0.04%	EBF2, DRGX, LMX1B, EBF1, MAFA, EBF3, HOXB7, HOXB3, AC024230.1, HOXD3	2797	0.033274	13248	0.636396	0.0059332	124	281	2391	1	0.854844
188	Cluster188	COVAR	16633	4.4377	0.0071882	5.2401	0.19854	Hippocampal CA1-3	NEUR	VGLUT1	CBLN CCK NTS NUCB NXPH SCG proSAAS	0	N/A	Hippocampus: 98.4%, Cerebral cortex: 1.2%, Amygdala: 0.3%	Human CA1U-CA2U-CA3U: 31.41%, Human Sub: 31.14%, Human CA1: 29.56%, Human CA1C-CA3C: 1.92%, Human CA1R-CA2R-CA3R: 1.58%, Human CA2U-CA3U: 0.75%, Human DGU-CA4Upy: 0.75%, Human M1C: 0.75%, Human CA4C-DGC: 0.55%, Human CA3R: 0.27%, Human DGR-CA4Rpy: 0.27%, Human CMN: 0.21%, Human CA1-2R: 0.21%, Human MEC: 0.07%, Human BNST: 0.07%, Human BL: 0.07%, Human A46: 0.07%, Human A29-A30: 0.07%, Human A25: 0.07%, Human A14: 0.07%, Human TH-TL: 0.07%, Human MG: 0.07%	NTS, AC023781.1, CTXND1, AC004160.1, LINC02153, AC010230.1, FNDC1, ABCA13, COL24A1, AC092661.1	1458	0.0237803	8062.78	0.710718	0.00454396	697	294	456	11	0.478052
106	Cluster106	COVAR	16633	4.4596	0.0071437	5.3186	0.20088	Deep-layer corticothalamic and 6b	NEUR	VGLUT1	ADCYAP CBLN CCK CHGA CHGB IGF NAMPT NUCB NXPH SCG UBL UCN VGF proSAAS	0	L6b	Cerebral cortex: 99.0%, Hippocampus: 0.6%, Basal forebrain: 0.4%	Human M1C: 20.58%, Human MTG: 8.76%, Human A23: 6.80%, Human S1C: 6.26%, Human A44-A45: 5.38%, Human A46: 4.90%, Human A13: 4.28%, Human A1C: 4.14%, Human A43: 3.97%, Human Ig: 3.85%, Human A29-A30: 3.58%, Human A5-A7: 3.15%, Human Pro: 2.90%, Human STG: 2.80%, Human A19: 2.44%, Human V2: 2.39%, Human A25: 2.27%, Human A40: 2.15%, Human V1C: 2.08%, Human A14: 1.24%, Human ITG: 1.13%, Human A32: 0.76%, Human TF: 0.62%, Human AON: 0.59%, Human FI: 0.47%, Human Idg: 0.44%, Human Pir: 0.44%, Human ACC: 0.34%, Human Cla: 0.30%, Human Sub: 0.28%, Human CA1R-CA2R-CA3R: 0.25%, Human TH-TL: 0.15%, Human A38: 0.07%, Human CA1C-CA3C: 0.06%, Human SEP: 0.05%, Human PTR: 0.02%, Human SC: 0.02%, Human BM: 0.02%, Human SN: 0.01%, Human LP: 0.01%, Human CM-Pf: 0.01%, Human RN: 0.01%, Human A35-A36: 0.01%	AC023503.1, MDFIC, AC022133.2, AL138927.1, AC104689.2, DPP4, NPFFR2, KRT17, OLFML2B, CCN2	9905	0.0290318	29076	0.721069	0.00414916	2566	3359	2984	996	0.339122
388	Cluster388	COVAR	16633	3.3401	0.0065858	4.086	0.20684	Splatter	NEUR	VGLUT2	ADCYAP CBLN CCK CHGA CHGB NAMPT NMU NUCB NXPH SCG SST UBL VGF proSAAS	0	N/A	Pons: 90.9%, Hypothalamus: 4.1%, Amygdala: 3.6%	Human PnEN: 81.73%, Human PnAN: 4.57%, Human DTg: 4.06%, Human HTHpo-HTHso: 3.05%, Human CMN: 1.52%, Human CEN: 1.52%, Human HTHpo: 1.02%, Human MoRF-MoEN: 0.51%, Human PAG: 0.51%, Human BNST: 0.51%, Human PnRF: 0.51%, Human ANC: 0.51%	LINC01798, SCTR, LHX5-AS1, VSX2, APELA, VWA5B1, HPGD, LINC01828, LINC01799, ADCYAP1	197	0.0347885	16118	0.630963	0.00596336	7	23	167	0	0.847716
445	Cluster445	COVAR	16633	2.3645	0.0065374	2.9019	0.2076	Thalamic excitatory	0	VGLUT2	ADCYAP CALCB CART CHGA CHGB CRH NAMPT NUCB SCG UBL VGF proSAAS	0	N/A	Thalamus: 99.3%, Hippocampus: 0.7%, Cerebral cortex: 0.0%	Human LG: 98.51%, Human MG: 0.75%, Human DGR-CA4Rpy: 0.75%	LINC01491, AL355612.1, DCDC2C, AC092078.3, LCP1, SHOX2, CHRNA2, FZD10-AS1, VEGFC, DEFB1	134	0.080518	32901.6	0.722269	0.0308042	0	134	0	0	1
454	Cluster454	COVAR	16633	3.8014	0.0065885	4.8177	0.21505	Thalamic excitatory	0	VGLUT2	ADCYAP ADM CART CBLN CCK CHGA CHGB CRH GAL NAMPT NMU NUCB NXPH SCG UBL VGF proSAAS	0	N/A	Thalamus: 99.5%, Midbrain: 0.5%, Cerebral cortex: 0.0%	Human Pul: 76.85%, Human LP: 8.60%, Human ETH: 7.50%, Human MD: 1.45%, Human MD-Re: 1.29%, Human VPL: 1.15%, Human LG: 0.95%, Human ANC: 0.79%, Human SC: 0.36%, Human MG: 0.25%, Human CM-Pf: 0.22%, Human VLN: 0.21%, Human PTR: 0.13%, Human LP-VPL: 0.11%, Human CM: 0.08%, Human SN-RN: 0.02%, Human PAG-DR: 0.02%, Human PAG: 0.01%, Human SN: 0.01%	RGS16, ST8SIA6-AS1, AP000331.1, AL162718.1, ST8SIA6, LEF1, VANGL1, LINC00868, CYP27C1, MATN3	11893	0.0352124	28809.6	0.656266	0.015122	4916	3601	3376	0	0.413352
418	Cluster418	COVAR	16633	3.2766	0.0066304	4.195	0.21738	Splatter	NEUR	HDC VGLUT2	ADCYAP AVP CART CBLN CCK CHGA CHGB NAMPT NUCB NXPH SCG SST UBL VGF proSAAS	0	N/A	Hypothalamus: 99.3%, Midbrain: 0.5%, Thalamus: 0.1%	Human HTHso-HTHtub: 51.97%, Human HTHtub: 32.86%, Human HTHma-HTHtub: 10.30%, Human HTHpo-HTHso: 4.12%, Human SN: 0.41%, Human CM-Pf: 0.06%, Human PTR: 0.06%, Human ANC: 0.06%, Human MN: 0.04%, Human CMN: 0.02%, Human BNST: 0.02%, Human CEN: 0.02%, Human MoRF-MoEN: 0.02%, Human PAG-DR: 0.02%, Human IO: 0.02%, Human HTHpo: 0.02%, Human HTHma: 0.02%	FEZF1, FEZF1-AS1, PGR, LINC00540, DGKK, ZCCHC12, PRLR, PGR-AS1, SYTL4, ANKRD34B	5390	0.0655717	24341.2	0.686526	0.013173	1554	2061	1775	0	0.382375
391	Cluster391	COVAR	16633	3.6182	0.006401	4.7878	0.22492	Splatter	NEUR	GABA	AVP CHGA CHGB NAMPT NUCB NXPH SCG UBL proSAAS	0	N/A	Hypothalamus: 92.3%, Thalamus: 3.3%, Midbrain: 2.8%	Human HTHpo-HTHso: 48.49%, Human HTHma-HTHtub: 13.66%, Human HTHma: 12.21%, Human MN: 8.71%, Human HTHso-HTHtub: 5.80%, Human HTHtub: 3.39%, Human CM-Pf: 2.18%, Human ANC: 0.73%, Human SN: 0.73%, Human SN-RN: 0.60%, Human SpC: 0.48%, Human PAG-DR: 0.48%, Human PTR: 0.36%, Human IC: 0.36%, Human MoSR: 0.36%, Human MoRF-MoEN: 0.24%, Human PAG: 0.24%, Human MoAN: 0.12%, Human BNST: 0.12%, Human MD-Re: 0.12%, Human PB: 0.12%, Human MD: 0.12%, Human ETH: 0.12%, Human SEP: 0.12%, Human PnRF: 0.12%	SFRP1, AVP, PDGFD, AL158013.1, EGFL6, ABI3BP, GBX1, NFIA-AS2, AC008415.1, LINC01938	827	0.0412049	11495.8	0.601725	0.0120684	471	291	65	0	0.569528
55	Cluster55	COVAR	16633	1.8898	0.0062583	2.5276	0.22735	Astrocyte	ASTRO	0	AGT NUCB PENK UBL proSAAS	0	Astro	Basal forebrain: 82.4%, Thalamus: 7.0%, Hypothalamus: 5.0%	Human Pu: 19.10%, Human CaB: 16.97%, Human SI: 15.66%, Human NAC: 14.49%, Human GPe: 13.59%, Human VA: 6.94%, Human HTHpo: 4.19%, Human BNST: 2.80%, Human SEP: 1.26%, Human Cla: 0.95%, Human AON: 0.87%, Human MN: 0.42%, Human GPi: 0.42%, Human CA4C-DGC: 0.36%, Human HTHso: 0.34%, Human La: 0.25%, Human CEN: 0.20%, Human Pir: 0.17%, Human CMN: 0.14%, Human BL: 0.11%, Human CA1: 0.11%, Human M1C: 0.08%, Human BM: 0.08%, Human CA1U-CA2U-CA3U: 0.08%, Human SN: 0.08%, Human CoA: 0.06%, Human HTHso-HTHtub: 0.03%, Human HTHtub: 0.03%, Human CA2U-CA3U: 0.03%, Human MEC: 0.03%, Human MTG: 0.03%, Human VLN: 0.03%, Human FI: 0.03%, Human DGR-CA4Rpy: 0.03%, Human CA1R-CA2R-CA3R: 0.03%, Human ANC: 0.03%	ETNPPL, AC097518.2, PRDM16-DT, AL445259.1, CD38, OBI1-AS1, FGFR3, F3, APOC1, EFEMP1	3576	0.0147676	8860.59	0.706484	0.00336757	943	356	2274	3	0.635906
414	Cluster414	COVAR	16633	2.7926	0.0067127	3.81	0.2318	Splatter	NEUR	VGLUT2	ADCYAP CBLN CCK CHGA CHGB NAMPT NMB NPB NUCB NXPH PENK SCG SST TAC UBL VGF proSAAS	0	N/A	Hypothalamus: 90.6%, Midbrain: 8.5%, Thalamus: 0.8%	Human HTHma-HTHtub: 43.19%, Human MN: 14.85%, Human HTHma: 13.83%, Human HTHtub: 12.38%, Human SN: 6.93%, Human HTHpo-HTHso: 3.91%, Human HTHso-HTHtub: 2.40%, Human STH: 0.69%, Human PAG-DR: 0.58%, Human PAG: 0.48%, Human SN-RN: 0.41%, Human CM-Pf: 0.10%, Human PTR: 0.10%, Human PB: 0.03%, Human PnEN: 0.03%, Human BNST: 0.03%, Human DTg: 0.03%	SIM1, OTP, METTL11B, EBF3, LINC02505, AL110292.1, STK32B, LHX5-AS1, AL132857.1, AL158013.1	2915	0.0603311	20230.2	0.691233	0.00622319	647	1883	385	0	0.645969
344	Cluster344	COVAR	16633	3.1996	0.0065348	4.372	0.23214	Splatter	CHRP NEUR	VGLUT2	ADCYAP CBLN CHGA CHGB NAMPT NPFF NPPC NUCB NXPH SCG SST UBL proSAAS	0	N/A	Medulla: 61.0%, Spinal cord: 21.9%, Pons: 14.9%	Human MoAN: 29.07%, Human SpC: 21.90%, Human MoRF-MoEN: 17.32%, Human MoSR: 14.64%, Human PB: 8.99%, Human DTg: 2.46%, Human PnEN: 2.46%, Human PAG-DR: 0.78%, Human PnAN: 0.70%, Human SC: 0.27%, Human PnRF: 0.27%, Human ETH: 0.19%, Human IC: 0.16%, Human HTHpo-HTHso: 0.16%, Human PTR: 0.08%, Human AON: 0.08%, Human MG: 0.08%, Human PAG: 0.08%, Human CEN: 0.08%, Human HTHso-HTHtub: 0.08%, Human Pul: 0.03%, Human SN: 0.03%, Human ANC: 0.03%, Human HTHpo: 0.03%, Human STH: 0.03%, Human CBV: 0.03%	LMX1B, EBF3, EBF1, PHOX2B-AS1, HOXB3, AC009411.2, EBF2, AC018742.1, PHOX2B, TLX3	3736	0.0534029	13209.7	0.684552	0.00760337	257	865	2614	0	0.699679
39	Cluster39	COVAR	16633	1.3454	0.0060708	1.8445	0.23287	Committed oligodendrocyte precursor	OLIGO	0	0	COP	N/A	Cerebral cortex: 28.1%, Hippocampus: 19.7%, Amygdala: 14.6%	Human CA1: 7.30%, Human A35r: 5.62%, Human BL: 3.93%, Human CMN: 3.93%, Human Pir: 3.93%, Human CA1C-CA3C: 3.37%, Human SI: 3.37%, Human Sub: 3.37%, Human CA4C-DGC: 2.81%, Human PnEN: 2.81%, Human HTHso: 2.81%, Human CEN: 2.81%, Human NAC: 2.81%, Human MEC: 2.81%, Human Pu: 1.69%, Human CM-Pf: 1.69%, Human CaB: 1.69%, Human PAG: 1.69%, Human VLN: 1.69%, Human BM: 1.69%, Human ANC: 1.69%, Human SN: 1.69%, Human A19: 1.69%, Human A38: 1.69%, Human A25: 1.12%, Human DGU-CA4Upy: 1.12%, Human La: 1.12%, Human DGR-CA4Rpy: 1.12%, Human MN: 1.12%, Human MoRF-MoEN: 1.12%, Human MTG: 1.12%, Human A40: 1.12%, Human STG: 1.12%, Human A35-A36: 0.56%, Human A5-A7: 0.56%, Human HTHpo: 0.56%, Human HTHma: 0.56%, Human GPi: 0.56%, Human GPe: 0.56%, Human FI: 0.56%, Human DTg: 0.56%, Human HTHtub: 0.56%, Human A44-A45: 0.56%, Human CoA: 0.56%, Human CbDN: 0.56%, Human A1C: 0.56%, Human CBV: 0.56%, Human BNST: 0.56%, Human A23: 0.56%, Human CA2U-CA3U: 0.56%, Human VPL: 0.56%, Human IC: 0.56%, Human M1C: 0.56%, Human RN: 0.56%, Human PN: 0.56%, Human PB: 0.56%, Human SN-RN: 0.56%, Human MoAN: 0.56%, Human MD-Re: 0.56%, Human Pro: 0.56%, Human MD: 0.56%, Human TF: 0.56%, Human SpC: 0.56%, Human PnRF: 0.56%, Human TH-TL: 0.56%, Human V1C: 0.56%, Human LEC: 0.56%, Human IO: 0.56%, Human Idg: 0.56%, Human VA: 0.56%, Human ITG: 0.56%	AC008080.4, GPR17, AC020909.2, APCDD1, ACAN, DCT, AC022433.1, KANK2, FRG2DP, DOCK6	178	0.0356518	8825.29	0.688161	0.0059523	34	17	127	0	0.713483
112	Cluster112	COVAR	16633	4.0744	0.006156	5.8173	0.24185	Deep-layer corticothalamic and 6b	NEUR	VGLUT1	CBLN CCK CHGA CHGB NAMPT NUCB UBL proSAAS	0	N/A	Cerebral cortex: 65.2%, Hippocampus: 33.8%, Amygdala: 0.6%	Human MEC: 56.96%, Human Sub: 17.60%, Human CA1U-CA2U-CA3U: 9.71%, Human LEC: 5.78%, Human CA1-2R: 3.30%, Human CA1: 2.98%, Human TH-TL: 1.03%, Human M1C: 0.58%, Human Pro: 0.47%, Human SC: 0.44%, Human TF: 0.33%, Human BL: 0.27%, Human CMN: 0.17%, Human BM: 0.11%, Human CA2U-CA3U: 0.08%, Human CA1C-CA3C: 0.05%, Human A35-A36: 0.02%, Human A29-A30: 0.02%, Human CA1R-CA2R-CA3R: 0.02%, Human DGR-CA4Rpy: 0.02%, Human Pir: 0.02%, Human GPe: 0.02%, Human CA4C-DGC: 0.02%, Human SN: 0.02%	AC092131.1, LINC01720, AC004917.1, RXFP2, CCN4, AL137191.1, CPZ, AC073968.2, AL596257.1, ADAMTSL1	6334	0.0191112	34241.5	0.75692	0.00249072	2355	1522	2420	37	0.382065
62	Cluster62	COVAR	16633	1.5428	0.0059931	2.2148	0.24304	Astrocyte	ASTRO	0	ADM AGT proSAAS	0	Astro	Basal forebrain: 40.2%, Cerebellum: 19.3%, Midbrain: 16.2%	Human GPi: 30.08%, Human CbDN: 18.12%, Human SN: 10.08%, Human GPe: 9.12%, Human PnRF: 3.84%, Human SN-RN: 3.74%, Human STH: 2.66%, Human PnEN: 2.49%, Human PB: 2.05%, Human PnAN: 1.95%, Human VLN: 1.37%, Human PAG: 1.08%, Human PN: 0.97%, Human CBV: 0.79%, Human Pul: 0.78%, Human LG: 0.75%, Human CM-Pf: 0.68%, Human DTg: 0.63%, Human SI: 0.55%, Human VA: 0.50%, Human ANC: 0.43%, Human CBL: 0.41%, Human HTHpo-HTHso: 0.41%, Human MN: 0.36%, Human CA1: 0.35%, Human LP: 0.35%, Human SEP: 0.35%, Human LP-VPL: 0.33%, Human RN: 0.33%, Human MoRF-MoEN: 0.32%, Human MG: 0.31%, Human IO: 0.30%, Human PTR: 0.27%, Human PAG-DR: 0.25%, Human CM: 0.25%, Human SC: 0.25%, Human IC: 0.25%, Human MoAN: 0.21%, Human SpC: 0.17%, Human BNST: 0.16%, Human VPL: 0.15%, Human CA1U-CA2U-CA3U: 0.12%, Human HTHma-HTHtub: 0.12%, Human HTHso-HTHtub: 0.12%, Human MoSR: 0.12%, Human MD: 0.10%, Human HTHma: 0.09%, Human MD-Re: 0.09%, Human ETH: 0.09%, Human CA4C-DGC: 0.09%, Human HTHpo: 0.08%, Human M1C: 0.07%, Human Sub: 0.07%, Human HTHtub: 0.06%, Human Pu: 0.06%, Human CMN: 0.06%, Human CEN: 0.06%, Human DGU-CA4Upy: 0.02%, Human CA3R: 0.02%, Human Pir: 0.01%, Human A35r: 0.01%, Human CA1R-CA2R-CA3R: 0.01%, Human CA1C-CA3C: 0.01%, Human BL: 0.01%, Human DGR-CA4Rpy: 0.01%, Human MTG: 0.01%, Human A29-A30: 0.01%, Human A35-A36: 0.00%, Human BM: 0.00%, Human V2: 0.00%, Human LEC: 0.00%, Human ACC: 0.00%, Human A46: 0.00%, Human La: 0.00%, Human A23: 0.00%, Human CaB: 0.00%	TNC, ANGPTL4, AC012405.1, GFAP, CPAMD8, AC073941.1, SLC14A1, GJA1, AL627316.1, CD44	24821	0.0348129	3797.31	0.648652	0.00144277	10439	5949	8416	17	0.420571
161	Cluster161	COVAR	16633	2.806	0.0057766	4.0517	0.2443	Amygdala excitatory	NEUR	VGLUT1 VGLUT2	CBLN CCK CHGB GRP NAMPT NUCB NXPH PDYN SCG UBL UCN VGF proSAAS	0	N/A	Amygdala: 66.2%, Cerebral cortex: 31.6%, Hippocampus: 1.3%	Human CMN: 57.67%, Human Pir: 21.16%, Human A35-A36: 10.37%, Human CoA: 3.59%, Human BM: 2.75%, Human CA1U-CA2U-CA3U: 1.26%, Human CEN: 1.07%, Human BL: 0.90%, Human ANC: 0.59%, Human La: 0.16%, Human HTHpo-HTHso: 0.13%, Human SN: 0.12%, Human SI: 0.08%, Human SEP: 0.04%, Human HTHma-HTHtub: 0.03%, Human Cla: 0.01%, Human LEC: 0.01%, Human GPe: 0.01%, Human HTHso: 0.01%	MEPE, P2RX2, OTOF, MOXD1, CARM1P1, TG, S100Z, MS4A8, LINC02338, CNGB1	7442	0.0451246	40807.4	0.779657	0.0063478	1787	1125	4530	0	0.608707
314	Cluster314	COVAR	16633	0.90632	0.0052995	1.3442	0.25008	Miscellaneous	NEUR	GABA	ADCYAP CHGB IGF KISS NAMPT NPPC NUCB TAC UBL proSAAS	CB-PURK	N/A	Medulla: 35.7%, Pons: 33.3%, Cerebellum: 26.2%	Human CBV: 23.81%, Human PnAN: 21.43%, Human MoAN: 16.67%, Human MoSR: 14.29%, Human IC: 4.76%, Human PnEN: 4.76%, Human IO: 4.76%, Human PN: 2.38%, Human PB: 2.38%, Human PnRF: 2.38%, Human CBL: 2.38%	PCP2, TRABD2B, ZNF385C, AL109659.1, ATP2A3, LINC02794, IL20RA, NCAM1-AS1, AC092448.1, GNG13	42	0.0809836	38316.9	0.691359	0.00301587	9	29	4	0	0.690476
282	Cluster282	COVAR	16633	2.8205	0.0055093	4.2471	0.25331	CGE interneuron	NEUR	GABA	CCK CHGA CHGB CRH IGF NAMPT NUCB PNOC SCG UBL proSAAS	0	Sncg	Cerebral cortex: 82.6%, Hippocampus: 11.9%, Amygdala: 2.2%	Human A32: 5.24%, Human MTG: 5.10%, Human M1C: 4.82%, Human A29-A30: 4.71%, Human MEC: 4.39%, Human CA1C-CA3C: 3.34%, Human A44-A45: 3.03%, Human A43: 2.97%, Human A40: 2.87%, Human A25: 2.83%, Human A38: 2.73%, Human ITG: 2.71%, Human TH-TL: 2.61%, Human S1C: 2.56%, Human Idg: 2.55%, Human V2: 2.47%, Human A46: 2.40%, Human TF: 2.33%, Human A13: 2.31%, Human A23: 2.24%, Human A5-A7: 2.13%, Human CA1U-CA2U-CA3U: 2.09%, Human ACC: 2.05%, Human A19: 1.95%, Human STG: 1.93%, Human CA4C-DGC: 1.91%, Human Ig: 1.90%, Human Pro: 1.86%, Human FI: 1.72%, Human A1C: 1.58%, Human V1C: 1.43%, Human LEC: 1.39%, Human Cla: 1.31%, Human AON: 1.18%, Human CA1R-CA2R-CA3R: 1.17%, Human Sub: 1.16%, Human Pir: 1.09%, Human A35-A36: 0.91%, Human BM: 0.78%, Human DGU-CA4Upy: 0.76%, Human HTHso: 0.71%, Human CA1-2R: 0.69%, Human A14: 0.63%, Human CEN: 0.40%, Human SEP: 0.36%, Human CA2U-CA3U: 0.34%, Human CMN: 0.30%, Human CoA: 0.30%, Human DGR-CA4Rpy: 0.29%, Human BL: 0.26%, Human SI: 0.22%, Human CA1: 0.11%, Human La: 0.11%, Human BNST: 0.10%, Human Pu: 0.10%, Human MG: 0.06%, Human CA3R: 0.05%, Human GPe: 0.05%, Human DGR-CA4: 0.04%, Human ETH: 0.04%, Human LG: 0.04%, Human PAG-DR: 0.04%, Human HTHtub: 0.04%, Human Pul: 0.03%, Human SC: 0.03%, Human CM-Pf: 0.02%, Human VA: 0.02%, Human MD: 0.02%, Human HTHpo-HTHso: 0.01%, Human IO: 0.01%, Human PTR: 0.01%, Human ANC: 0.01%, Human HTHma: 0.01%, Human HTHpo: 0.01%, Human CaB: 0.01%, Human SN: 0.01%, Human MoSR: 0.01%, Human HTHso-HTHtub: 0.01%, Human IC: 0.01%	AC004862.1, AC091576.1, ADAM33, CXCL14, NDNF, AL139090.1, AL391832.4, AC073316.1, ARHGAP36, AC068633.1	10065	0.0224188	11794.5	0.687095	0.00796319	3030	3864	3070	101	0.383905
297	Cluster297	COVAR	16633	0.63013	0.0055281	0.95164	0.25394	Upper rhombic lip	0	VGLUT1	CHGA CHGB GRP NUCB NXPH SCG UBL proSAAS	0	N/A	Midbrain: 97.1%, Thalamus: 2.9%, Cerebral cortex: 0.0%	Human SC: 73.53%, Human SN: 20.59%, Human PAG: 2.94%, Human ETH: 2.94%	TPH1, RBP3, AC004852.2, GABRR3, AQP3, NEUROG1, ETV3L, AC063980.1, CACNA2D4, ASB15-AS1	34	0.0129892	7235	0.625557	0.00927807	26	0	8	0	0.764706
200	Cluster200	COVAR	16633	2.6313	0.00538	3.999	0.25528	Hippocampal dentate gyrus	NEUR	VGLUT1	CBLN CHGB GRP NAMPT NUCB PDYN proSAAS	DG-GRAN	N/A	Hippocampus: 99.4%, Thalamus: 0.5%, Midbrain: 0.1%	Human CA4C-DGC: 59.11%, Human DGR-CA4Rpy: 18.06%, Human DGU-CA4Upy: 11.30%, Human Sub: 4.13%, Human DGR-CA4: 2.80%, Human CA1R-CA2R-CA3R: 1.13%, Human CA1C-CA3C: 0.99%, Human CA3R: 0.93%, Human Pul: 0.45%, Human CA2U-CA3U: 0.44%, Human CA1U-CA2U-CA3U: 0.35%, Human CA1-2R: 0.19%, Human SN: 0.09%, Human LG: 0.02%, Human M1C: 0.02%, Human MG: 0.00%	LINC01697, AC097487.1, AJ006995.1, CHRNA1, TARID, AC097528.1, AC079793.1, NTF3, MCOLN3, COL6A3	23293	0.0330161	17663.1	0.759618	0.00363963	8807	6908	7574	4	0.378096
458	Cluster458	COVAR	16633	2.5921	0.0052756	4.1358	0.26542	Thalamic excitatory	NEUR	VGLUT2	ADCYAP ADM CART CBLN CCK CHGA CHGB CRH GAL NAMPT NMU NTS NUCB NXPH PTHLH SCG UBL UCN VGF proSAAS	0	N/A	Thalamus: 93.6%, Midbrain: 6.4%, Amygdala: 0.0%	Human ETH: 22.63%, Human MD: 19.43%, Human ANC: 18.29%, Human Pul: 12.38%, Human VLN: 7.27%, Human CM-Pf: 6.41%, Human PTR: 5.46%, Human MD-Re: 4.16%, Human MG: 1.15%, Human LP: 1.00%, Human CM: 0.77%, Human PAG-DR: 0.77%, Human SN-RN: 0.12%, Human LG: 0.08%, Human VPL: 0.03%, Human BNST: 0.03%, Human PAG: 0.01%	SPTLC3, NTS, COL6A5, AC105213.1, AL033530.1, CCDC141, CYP27C1, LINC02775, LHX9, ADGRG6	7494	0.0550893	50532.7	0.694875	0.0200411	1786	3097	2611	0	0.413264
145	Cluster145	COVAR	16633	3.1765	0.0054461	5.1947	0.27045	Deep-layer intratelencephalic	NEUR	VGLUT1 VGLUT2	ADCYAP CBLN CCK CHGA CHGB NAMPT NUCB SCG UBL UCN VGF proSAAS	0	N/A	Cerebral cortex: 65.1%, Hippocampus: 19.6%, Amygdala: 15.0%	Human MEC: 29.68%, Human LEC: 27.42%, Human Sub: 15.14%, Human Pir: 5.67%, Human BM: 4.54%, Human CMN: 4.32%, Human CA1: 3.86%, Human BL: 2.87%, Human La: 2.00%, Human CEN: 0.75%, Human TH-TL: 0.57%, Human CA1U-CA2U-CA3U: 0.55%, Human CoA: 0.50%, Human A35-A36: 0.44%, Human M1C: 0.42%, Human A38: 0.34%, Human ACC: 0.16%, Human FI: 0.14%, Human Idg: 0.12%, Human SEP: 0.10%, Human A25: 0.08%, Human Cla: 0.08%, Human AON: 0.06%, Human HTHma-HTHtub: 0.04%, Human SI: 0.04%, Human TF: 0.02%, Human GPe: 0.02%, Human DGR-CA4Rpy: 0.02%, Human PTR: 0.02%, Human HTHpo-HTHso: 0.02%	AC079163.2, ONECUT1, AC016987.1, LINC02237, TWIST1, LINC01320, DCN, AGBL1, MYBPC1, CLEC19A	4953	0.0384798	56642.1	0.756242	0.00228074	774	1271	2887	21	0.582879
327	Cluster327	COVAR	16633	3.0746	0.0052419	5.0696	0.2721	Mammillary body	NEUR	VGLUT2	ADCYAP CBLN CHGA CHGB NAMPT NUCB NXPH SCG TAC TRH UBL VGF proSAAS	0	N/A	Hypothalamus: 99.9%, Midbrain: 0.1%, Cerebral cortex: 0.0%	Human MN: 66.67%, Human HTHma: 27.77%, Human HTHma-HTHtub: 5.44%, Human HTHtub: 0.06%, Human SN-RN: 0.06%	LINC00410, PITX2, AC244258.1, AL691420.1, FOXB1, TNFRSF11B, LHX1-DT, LHX1, DRD3, MYO5B	1581	0.0469197	50795.5	0.752718	0.00812261	278	526	777	0	0.491461
332	Cluster332	COVAR	16633	3.1541	0.0051097	5.2088	0.27242	Mammillary body	NEUR	VGLUT2	ADCYAP CCK CHGA CHGB NAMPT NUCB NXPH SCG TAC UBL proSAAS	0	N/A	Hypothalamus: 99.9%, Thalamus: 0.1%, Cerebral cortex: 0.0%	Human MN: 44.67%, Human HTHma: 37.04%, Human HTHtub: 9.61%, Human HTHma-HTHtub: 8.58%, Human STH: 0.09%	SIM1, FOXB1, PITX2, LHX1-DT, FRMPD2, LHX1, ANXA3, AC012501.2, AC083837.1, AL691420.1	1061	0.031508	21466.5	0.730315	0.00584323	204	484	373	0	0.456173
351	Cluster351	COVAR	16633	2.7483	0.0049615	4.543	0.27261	Splatter	NEUR	GABA	CBLN CHGA CHGB IGF NAMPT NUCB NXPH PNOC SCG SST TAC UBL VGF proSAAS	0	N/A	Midbrain: 90.0%, Thalamus: 8.2%, Hypothalamus: 1.3%	Human SN-RN: 27.91%, Human PAG: 19.68%, Human PTR: 13.06%, Human PAG-DR: 11.45%, Human IC: 10.91%, Human MG: 6.62%, Human SN: 6.08%, Human HTHma: 1.07%, Human RN: 0.72%, Human ETH: 0.54%, Human CM-Pf: 0.36%, Human LG: 0.36%, Human DTg: 0.18%, Human MD: 0.18%, Human PB: 0.18%, Human PnRF: 0.18%, Human MN: 0.18%, Human SC: 0.18%, Human VLN: 0.18%	LINC00261, FOXA2, TM4SF18, NDNF, PAX5, LINC01956, EMX2OS, ASAH2, EBF3, EMX2	559	0.136884	26365.4	0.675273	0.0119369	173	173	213	0	0.381038
169	Cluster169	COVAR	16633	2.7564	0.0049884	4.5841	0.27383	Hippocampal CA1-3	NEUR	VGLUT1	CBLN CCK CHGB NAMPT NUCB SCG UBL UCN VGF proSAAS	0	N/A	Hippocampus: 98.4%, Cerebral cortex: 1.1%, Amygdala: 0.2%	Human CA1U-CA2U-CA3U: 27.50%, Human CA1-2R: 23.64%, Human Sub: 20.99%, Human CA2U-CA3U: 7.71%, Human CA1R-CA2R-CA3R: 5.63%, Human CA1: 5.50%, Human DGR-CA4Rpy: 4.24%, Human CA1C-CA3C: 3.16%, Human M1C: 0.70%, Human MEC: 0.32%, Human SEP: 0.19%, Human BNST: 0.13%, Human Pul: 0.06%, Human LG: 0.06%, Human CMN: 0.06%, Human AON: 0.06%, Human HTHso: 0.06%	LINC02752, DUXAP9, TNFRSF4, ITGA4, DUXAP10, FBLN2, AL136985.3, SMIM36, RFX6, AJ009632.2	1582	0.0464831	37409.1	0.723982	0.00220389	511	579	481	11	0.365992
113	Cluster113	COVAR	16633	1.9002	0.0050492	3.1871	0.27553	Miscellaneous	NEUR	VGLUT1	ADCYAP CBLN CCK CHGA CHGB NAMPT NUCB UBL UCN VGF proSAAS	L5-ET	N/A	Cerebral cortex: 100.0%, Amygdala: 0.0%, Hippocampus: 0.0%	Human M1C: 73.33%, Human S1C: 14.13%, Human A43: 8.89%, Human A44-A45: 1.75%, Human A46: 0.63%, Human A32: 0.48%, Human Idg: 0.32%, Human A23: 0.32%, Human A5-A7: 0.16%	AC005100.1, LINC02424, AC105213.1, LINC00922, OR51E2, ERG, NAALADL2-AS2, AC128707.1, LINC02008, LINC00943	630	0.0583834	34997.2	0.70769	0.00196277	179	87	363	1	0.57619
52	Cluster52	COVAR	16633	1.4618	0.0050068	2.4574	0.27598	Astrocyte	ASTRO	0	AGT	0	Astro	Cerebral cortex: 90.3%, Hypothalamus: 3.9%, Hippocampus: 2.2%	Human MTG: 14.89%, Human STG: 7.86%, Human TH-TL: 6.22%, Human HTHso: 3.85%, Human M1C: 3.85%, Human A43: 3.67%, Human Ig: 3.27%, Human A40: 3.17%, Human V2: 2.92%, Human A46: 2.88%, Human A32: 2.77%, Human ITG: 2.57%, Human A19: 2.56%, Human V1C: 2.51%, Human Idg: 2.45%, Human A23: 2.15%, Human A44-A45: 2.14%, Human A13: 2.12%, Human A5-A7: 2.10%, Human S1C: 1.88%, Human ACC: 1.86%, Human Pro: 1.83%, Human TF: 1.83%, Human A25: 1.82%, Human A38: 1.73%, Human A1C: 1.71%, Human CoA: 1.64%, Human A29-A30: 1.63%, Human AON: 1.41%, Human Cla: 1.17%, Human FI: 1.11%, Human A14: 0.86%, Human Sub: 0.77%, Human A35r: 0.74%, Human A35-A36: 0.66%, Human Pir: 0.60%, Human CA4C-DGC: 0.43%, Human CA1U-CA2U-CA3U: 0.32%, Human MEC: 0.26%, Human CA1R-CA2R-CA3R: 0.26%, Human LEC: 0.24%, Human SI: 0.23%, Human BM: 0.18%, Human SEP: 0.17%, Human CA1C-CA3C: 0.14%, Human DGU-CA4Upy: 0.12%, Human CA1-2R: 0.09%, Human Pu: 0.06%, Human CA1: 0.05%, Human HTHpo: 0.03%, Human BL: 0.03%, Human La: 0.03%, Human CMN: 0.03%, Human GPe: 0.02%, Human CA2U-CA3U: 0.02%, Human SC: 0.02%, Human BNST: 0.02%, Human CA3R: 0.01%, Human NAC: 0.01%, Human HTHso-HTHtub: 0.01%, Human HTHtub: 0.01%, Human CEN: 0.01%, Human DGR-CA4Rpy: 0.01%, Human CaB: 0.01%, Human MN: 0.01%, Human HTHpo-HTHso: 0.00%, Human PAG-DR: 0.00%, Human MG: 0.00%, Human MD-Re: 0.00%, Human Pul: 0.00%	LINC01727, FGFR3, LINC00499, ZNF98, PRDM16-DT, F3, GJB6, PAPLN, GJA1, OAF	25484	0.00904453	6091.77	0.664277	0.00286302	6251	4306	14724	203	0.577774
400	Cluster400	COVAR	16633	1.6113	0.0049535	2.7116	0.27618	Splatter	NEUR	CHOL VGLUT3	CHGA CHGB GNRH IGF NAMPT NPPC NUCB PENK SCG UBL VGF proSAAS	0	N/A	Basal forebrain: 54.0%, Amygdala: 22.9%, Hypothalamus: 14.7%	Human SI: 18.86%, Human BNST: 13.91%, Human HTHpo: 11.70%, Human NAC: 9.49%, Human CaB: 9.10%, Human GPe: 7.02%, Human Pu: 6.89%, Human AON: 5.98%, Human CMN: 5.20%, Human CEN: 3.77%, Human SEP: 1.69%, Human HTHpo-HTHso: 1.43%, Human HTHso-HTHtub: 1.17%, Human Pir: 1.04%, Human GPi: 0.78%, Human VA: 0.65%, Human ANC: 0.65%, Human HTHso: 0.39%, Human A25: 0.13%, Human Cla: 0.13%	SLC5A7, LHX8, CHAT, NTRK1, ECEL1, ISL1, AC091576.1, INSRR, OR8A1, CNBD1	769	0.107597	49153.7	0.712764	0.017177	171	269	329	0	0.427828
98	Cluster98	COVAR	16633	2.8305	0.0049051	4.7942	0.27747	Deep-layer corticothalamic and 6b	NEUR	VGLUT1	CBLN CCK CHGA CHGB IGF NAMPT NPY NUCB NXPH SCG UBL UCN VGF proSAAS	0	L6b	Cerebral cortex: 75.6%, Basal forebrain: 10.3%, Amygdala: 7.8%	Human FI: 8.10%, Human MTG: 8.06%, Human M1C: 5.90%, Human A25: 5.57%, Human Cla: 5.39%, Human ACC: 4.52%, Human Sub: 3.45%, Human Idg: 2.97%, Human SEP: 2.85%, Human CEN: 2.85%, Human S1C: 2.73%, Human A1C: 2.69%, Human A13: 2.67%, Human AON: 2.56%, Human Pir: 2.50%, Human Ig: 2.20%, Human CMN: 2.04%, Human A46: 2.04%, Human La: 2.02%, Human A44-A45: 1.86%, Human A38: 1.80%, Human A43: 1.80%, Human SI: 1.72%, Human TH-TL: 1.72%, Human A5-A7: 1.62%, Human STG: 1.49%, Human CA1R-CA2R-CA3R: 1.49%, Human A23: 1.47%, Human TF: 1.39%, Human A40: 1.35%, Human Pro: 1.29%, Human A19: 1.27%, Human ITG: 1.23%, Human A14: 1.15%, Human A29-A30: 1.09%, Human V1C: 0.89%, Human V2: 0.65%, Human A35-A36: 0.55%, Human BM: 0.48%, Human HTHso: 0.44%, Human A32: 0.36%, Human CA2U-CA3U: 0.32%, Human CoA: 0.30%, Human CA1C-CA3C: 0.30%, Human NAC: 0.22%, Human LEC: 0.12%, Human Pu: 0.12%, Human CA1U-CA2U-CA3U: 0.08%, Human HTHpo: 0.08%, Human SC: 0.06%, Human BNST: 0.04%, Human CA1-2R: 0.04%, Human RN: 0.04%, Human BL: 0.02%, Human IC: 0.02%, Human MEC: 0.02%	ERG, CCN2, AC079949.3, SLC15A5, SCUBE1, AC002331.1, CDH24, DPP4, TNIP3, OLFML2B	4953	0.0416121	28058.7	0.726186	0.00715565	1567	2052	1148	186	0.414294
352	Cluster352	COVAR	16633	2.8096	0.0046571	4.9882	0.28664	Splatter	0	GABA	CHGA CHGB NAMPT NPPC NUCB NXPH PNOC SCG UBL proSAAS	0	N/A	Midbrain: 97.3%, Pons: 0.9%, Medulla: 0.8%	Human SC: 81.79%, Human IC: 10.44%, Human PAG-DR: 2.67%, Human PTR: 1.16%, Human SN-RN: 0.70%, Human PAG: 0.46%, Human PB: 0.46%, Human ETH: 0.46%, Human MoSR: 0.46%, Human MoRF-MoEN: 0.35%, Human PnEN: 0.35%, Human MD-Re: 0.23%, Human SN: 0.12%, Human HTHma-HTHtub: 0.12%, Human DTg: 0.12%, Human M1C: 0.12%	LHX1, EBF1, EBF3, GATA3, TRAC, GATA3-AS1, PVALB, HAS2-AS1, HAS2, LHX1-DT	862	0.0248573	11072.6	0.577339	0.00817489	177	554	130	1	0.642691
54	Cluster54	COVAR	16633	1.5667	0.0047417	2.7999	0.2879	Astrocyte	ASTRO	0	AGT NUCB	0	Astro	Cerebral cortex: 38.8%, Hippocampus: 33.1%, Amygdala: 22.1%	Human A35r: 18.31%, Human CA1: 15.39%, Human Sub: 11.96%, Human CEN: 7.83%, Human Cla: 3.63%, Human CMN: 3.37%, Human BL: 3.36%, Human BM: 3.31%, Human Pir: 2.99%, Human MEC: 2.83%, Human LEC: 2.67%, Human La: 2.62%, Human CA1U-CA2U-CA3U: 2.11%, Human TH-TL: 2.03%, Human CoA: 1.26%, Human MTG: 1.19%, Human DGU-CA4Upy: 1.11%, Human A38: 0.93%, Human CA1R-CA2R-CA3R: 0.79%, Human FI: 0.78%, Human M1C: 0.64%, Human Idg: 0.58%, Human A35-A36: 0.57%, Human SI: 0.55%, Human CA4C-DGC: 0.50%, Human TF: 0.43%, Human DGR-CA4Rpy: 0.43%, Human STG: 0.41%, Human Ig: 0.39%, Human AON: 0.39%, Human GPe: 0.37%, Human BNST: 0.35%, Human A43: 0.31%, Human A13: 0.31%, Human ACC: 0.30%, Human CA1-2R: 0.30%, Human Pu: 0.27%, Human A1C: 0.27%, Human CA1C-CA3C: 0.26%, Human A25: 0.26%, Human A23: 0.25%, Human Pro: 0.24%, Human ITG: 0.23%, Human A44-A45: 0.21%, Human A32: 0.21%, Human CA2U-CA3U: 0.20%, Human SEP: 0.19%, Human A19: 0.19%, Human SN: 0.18%, Human A40: 0.18%, Human A29-A30: 0.15%, Human A46: 0.14%, Human S1C: 0.11%, Human HTHso: 0.10%, Human VA: 0.10%, Human V2: 0.09%, Human V1C: 0.09%, Human A5-A7: 0.09%, Human HTHpo: 0.08%, Human HTHso-HTHtub: 0.06%, Human HTHtub: 0.06%, Human ANC: 0.06%, Human HTHpo-HTHso: 0.05%, Human CA3R: 0.05%, Human NAC: 0.05%, Human CaB: 0.05%, Human A14: 0.04%, Human HTHma-HTHtub: 0.03%, Human GPi: 0.03%, Human DGR-CA4: 0.03%, Human MN: 0.02%, Human LP: 0.02%, Human Pul: 0.01%, Human STH: 0.01%, Human MG: 0.01%, Human SC: 0.01%, Human LG: 0.00%, Human RN: 0.00%, Human PN: 0.00%, Human VLN: 0.00%	ETNPPL, LINC00499, GLI3, OBI1-AS1, FGFR3, PAPLN, AC097518.2, GJA1, AL160272.2, RANBP3L	24168	0.012058	8157.09	0.717096	0.00150285	3037	2500	18529	102	0.766675
166	Cluster166	COVAR	16633	2.437	0.004654	4.3575	0.288	Miscellaneous	NEUR	VGLUT1 VGLUT2	ADCYAP AVP CBLN CCK CHGA CHGB CORT NAMPT NUCB PDYN SCG UBL VGF proSAAS	0	N/A	Cerebral cortex: 79.4%, Hippocampus: 16.1%, Amygdala: 3.1%	Human MEC: 71.29%, Human Sub: 14.94%, Human LEC: 7.84%, Human CMN: 1.91%, Human HTHtub: 1.38%, Human BM: 1.17%, Human CA1: 1.06%, Human Pir: 0.21%, Human CA1U-CA2U-CA3U: 0.11%, Human TH-TL: 0.11%	LINC02752, IFNG-AS1, SNHG31, LINC01297, BARX2, AC072062.1, AC104689.2, TMEM45B, AC116345.1, AL589693.1	944	0.0279237	55764.1	0.774902	0.00191851	192	220	532	0	0.563559
333	Cluster333	COVAR	16633	2.2536	0.0046816	4.0482	0.28888	Mammillary body	NEUR	HDC VGLUT2	ADCYAP CBLN CHGA CHGB NAMPT NUCB NXPH SCG SST TAC UBL proSAAS	0	N/A	Hypothalamus: 97.7%, Cerebral cortex: 1.0%, Thalamus: 0.8%	Human HTHma-HTHtub: 36.01%, Human HTHtub: 28.69%, Human MN: 27.00%, Human HTHma: 5.91%, Human M1C: 0.98%, Human CM-Pf: 0.42%, Human STH: 0.28%, Human SN-RN: 0.28%, Human HTHpo-HTHso: 0.14%, Human MG: 0.14%, Human DTg: 0.14%	SIM1, AC244258.1, LHX1-DT, LTBP1, FOXB1, ZFHX4-AS1, CD36, LHX1, PMFBP1, PITX2	711	0.0519805	25375.2	0.728474	0.00618391	184	304	216	7	0.427567
417	Cluster417	COVAR	16633	2.784	0.004545	5.1305	0.2937	Splatter	NEUR	GABA HDC	AVP CBLN CHGA CHGB GAL NAMPT NUCB SCG SST UBL VGF proSAAS	0	N/A	Hypothalamus: 95.8%, Midbrain: 4.0%, Amygdala: 0.1%	Human HTHtub: 32.25%, Human HTHso-HTHtub: 31.35%, Human HTHma-HTHtub: 26.69%, Human SN: 3.99%, Human MN: 3.89%, Human HTHpo-HTHso: 1.24%, Human HTHma: 0.39%, Human PAG-DR: 0.05%, Human ANC: 0.05%, Human CEN: 0.03%, Human BNST: 0.03%, Human MoSR: 0.03%, Human M1C: 0.03%	GHRH, OTP, CALCR, ECEL1, DLK1, C14orf39, ISL1, GAL, GABRE, SIX6	3885	0.0570657	21423	0.658173	0.0122106	1082	1547	1255	1	0.398198
342	Cluster342	COVAR	16633	1.653	0.0046006	3.0798	0.29574	Splatter	NEUR	VGLUT2	ADCYAP ADM CBLN CHGA CHGB IGF NAMPT NUCB NXPH PYY SCG SPX UBL UCN VGF proSAAS	0	N/A	Cerebellum: 97.0%, Pons: 1.8%, Midbrain: 0.8%	Human CbDN: 97.00%, Human PnAN: 1.04%, Human PB: 0.58%, Human PTR: 0.35%, Human PAG: 0.23%, Human DTg: 0.23%, Human Pul: 0.12%, Human MoRF-MoEN: 0.12%, Human SC: 0.12%, Human LG: 0.12%, Human SN-RN: 0.12%	ASAH2, VENTXP1, AF130359.1, LTBP2, LINC01036, AC090993.1, AC007614.1, LINC01524, DIAPH3, AC087855.2	868	0.115885	48453.2	0.764923	0.00342505	16	19	833	0	0.959677
23	Cluster23	COVAR	16633	0.80665	0.0043092	1.5083	0.29639	Vascular	0	0	IGF	0	VLMC	Thalamus: 48.8%, Cerebral cortex: 25.0%, Basal forebrain: 10.7%	Human Pul: 30.95%, Human STG: 7.14%, Human LP: 5.95%, Human GPi: 4.76%, Human CA1: 3.57%, Human GPe: 3.57%, Human DGR-CA4Rpy: 3.57%, Human MTG: 3.57%, Human LG: 2.38%, Human Ig: 2.38%, Human VLN: 2.38%, Human MD-Re: 2.38%, Human V2: 2.38%, Human CBV: 2.38%, Human CA1U-CA2U-CA3U: 1.19%, Human MN: 1.19%, Human DGU-CA4Upy: 1.19%, Human VPL: 1.19%, Human ANC: 1.19%, Human CaB: 1.19%, Human HTHtub: 1.19%, Human Cla: 1.19%, Human FI: 1.19%, Human CM-Pf: 1.19%, Human ETH: 1.19%, Human Pro: 1.19%, Human V1C: 1.19%, Human A19: 1.19%, Human S1C: 1.19%, Human SN-RN: 1.19%, Human A23: 1.19%, Human A44-A45: 1.19%, Human A40: 1.19%	ITIH5, SLC6A12, SLC6A13, ATP1A2, DCN, PRELP, COLEC12, IFITM2, MUSTN1, TFPI	84	0.0149884	2054.15	0.564226	0.0155529	43	14	27	0	0.511905
330	Cluster330	COVAR	16633	2.3871	0.0041392	4.9022	0.31315	Mammillary body	NEUR	VGLUT2	ADCYAP CBLN CHGA CHGB NAMPT NUCB NXPH SCG TAC TRH UBL VGF proSAAS	0	N/A	Hypothalamus: 100.0%, Cerebral cortex: 0.0%, Amygdala: 0.0%	Human MN: 44.63%, Human HTHma-HTHtub: 36.12%, Human HTHma: 19.19%, Human HTHtub: 0.06%	AC244258.1, AL691420.1, PITX2, FOXB1, SIM1, ANXA3, LHX1-DT, AC087664.2, AC093912.1, LHX1	1808	0.0415321	35252.8	0.706319	0.00460176	197	1000	611	0	0.553097
353	Cluster353	COVAR	16633	2.2402	0.0038973	4.6648	0.31553	Splatter	NEUR	GABA	CBLN CHGA CHGB NAMPT NMB NPB NPY NUCB NXPH PENK PNOC POMC SCG TAC UBL VGF proSAAS	0	N/A	Thalamus: 97.2%, Midbrain: 2.2%, Hypothalamus: 0.5%	Human LG: 93.90%, Human VLN: 1.41%, Human CM-Pf: 1.06%, Human PAG-DR: 0.59%, Human SN: 0.59%, Human HTHpo-HTHso: 0.47%, Human PTR: 0.47%, Human VPL: 0.23%, Human SC: 0.23%, Human SN-RN: 0.23%, Human ANC: 0.23%, Human ETH: 0.12%, Human DTg: 0.12%, Human LP-VPL: 0.12%, Human MD-Re: 0.12%, Human PAG: 0.12%	GATA3, FABP4, HPGD, LHX5-AS1, NPY, GATA3-AS1, LINC00237, AC096751.2, AL138899.1, NDNF	852	0.052162	15660.2	0.57723	0.0088373	72	681	99	0	0.799296
107	Cluster107	COVAR	16633	2.025	0.0040988	4.2544	0.31705	Deep-layer corticothalamic and 6b	NEUR	VGLUT1	CBLN CCK CHGA CHGB NAMPT NUCB NXPH SCG UBL UCN VGF proSAAS	0	N/A	Cerebral cortex: 100.0%, Amygdala: 0.0%, Hippocampus: 0.0%	Human V1C: 68.84%, Human M1C: 9.82%, Human Pro: 9.22%, Human A1C: 8.72%, Human V2: 2.10%, Human Ig: 0.70%, Human S1C: 0.50%, Human A13: 0.10%	AC023503.1, LINC02699, ITGA11, VWA2, AL121904.2, SYT6, DPP4, CELSR1, AACSP1, AC016598.1	998	0.0354309	30375.8	0.68077	0.0077767	402	171	332	93	0.402806
58	Cluster58	COVAR	16633	1.0798	0.003954	2.3446	0.32257	Astrocyte	ASTRO	0	AGT UBL proSAAS	0	Astro	Cerebral cortex: 57.1%, Hippocampus: 37.8%, Amygdala: 3.0%	Human CA4C-DGC: 9.82%, Human TH-TL: 5.95%, Human CA1: 5.62%, Human DGR-CA4Rpy: 5.57%, Human MTG: 5.02%, Human DGU-CA4Upy: 4.90%, Human STG: 3.40%, Human CA1C-CA3C: 3.10%, Human CA1U-CA2U-CA3U: 2.51%, Human A32: 2.47%, Human Ig: 2.44%, Human CA1R-CA2R-CA3R: 2.43%, Human Sub: 2.34%, Human MEC: 2.24%, Human Pir: 2.02%, Human Idg: 2.02%, Human A35r: 1.98%, Human A43: 1.94%, Human A44-A45: 1.87%, Human M1C: 1.86%, Human A46: 1.76%, Human A38: 1.50%, Human A35-A36: 1.48%, Human Pro: 1.31%, Human A23: 1.26%, Human V1C: 1.23%, Human ITG: 1.23%, Human CMN: 1.23%, Human A40: 1.18%, Human LEC: 1.18%, Human V2: 1.13%, Human A29-A30: 1.13%, Human AON: 1.12%, Human BM: 1.03%, Human A1C: 1.03%, Human A13: 0.96%, Human FI: 0.95%, Human A14: 0.89%, Human ACC: 0.85%, Human A25: 0.82%, Human A19: 0.77%, Human TF: 0.72%, Human A5-A7: 0.71%, Human S1C: 0.67%, Human CA1-2R: 0.66%, Human CoA: 0.49%, Human DGR-CA4: 0.47%, Human Cla: 0.45%, Human HTHso: 0.31%, Human SEP: 0.30%, Human CA3R: 0.20%, Human HTHtub: 0.14%, Human CA2U-CA3U: 0.14%, Human BL: 0.11%, Human SI: 0.11%, Human CEN: 0.10%, Human CaB: 0.09%, Human SN: 0.07%, Human MG: 0.07%, Human Pul: 0.07%, Human BNST: 0.06%, Human SC: 0.06%, Human NAC: 0.06%, Human LG: 0.05%, Human GPe: 0.05%, Human HTHso-HTHtub: 0.04%, Human HTHpo-HTHso: 0.04%, Human MN: 0.04%, Human VA: 0.02%, Human STH: 0.01%, Human PAG: 0.01%, Human PnRF: 0.01%, Human VLN: 0.01%, Human GPi: 0.01%, Human IC: 0.01%	ID3, AQP4, GFAP, FGFR3, MLC1, F3, AGT, MT1G, AL137139.2, EMX2	8021	0.0145376	6046.72	0.651157	0.00240451	1830	1577	4584	30	0.5715
377	Cluster377	COVAR	16633	2.3004	0.0038313	5.0098	0.32306	Splatter	NEUR	VGLUT2	ADCYAP AVP CBLN CHGA CHGB NAMPT NUCB NXPH SCG TRH UBL VGF proSAAS	0	N/A	Hypothalamus: 33.0%, Amygdala: 32.4%, Thalamus: 31.4%	Human BNST: 32.08%, Human ANC: 30.60%, Human HTHpo: 14.31%, Human HTHpo-HTHso: 12.17%, Human HTHso-HTHtub: 6.11%, Human SEP: 1.43%, Human SI: 0.81%, Human HTHtub: 0.25%, Human SN: 0.20%, Human LG: 0.15%, Human CEN: 0.15%, Human HTHma: 0.15%, Human PnEN: 0.15%, Human MD: 0.15%, Human SC: 0.15%, Human CMN: 0.10%, Human BM: 0.10%, Human PTR: 0.10%, Human CM-Pf: 0.10%, Human MD-Re: 0.10%, Human VA: 0.10%, Human GPe: 0.10%, Human ETH: 0.10%, Human PAG: 0.05%, Human HTHma-HTHtub: 0.05%, Human PN: 0.05%, Human AON: 0.05%, Human STH: 0.05%, Human DGR-CA4Rpy: 0.05%	MIR217HG, AGTR1, ARHGAP36, DLK1, ONECUT3, LHX5-AS1, C14orf39, TFPI, CALCR, ONECUT1	1964	0.0704964	22269.9	0.679625	0.0191376	894	530	540	0	0.455193
29	Cluster29	COVAR	16633	0.48021	0.0035842	1.066	0.32619	Fibroblast	0	0	IGF NAMPT	0	N/A	Medulla: 41.3%, Spinal cord: 39.7%, Thalamus: 4.8%	Human SpC: 39.68%, Human IO: 25.40%, Human MoRF-MoEN: 7.94%, Human MoAN: 7.94%, Human PnRF: 4.76%, Human LG: 4.76%, Human MN: 3.17%, Human IC: 1.59%, Human CA1U-CA2U-CA3U: 1.59%, Human SC: 1.59%, Human TH-TL: 1.59%	IGFBP6, VIM, BNC2, FLVCR2, IGF2, COL1A2, CFH, EBF2, CD177, KLF2	63	0.0183312	2819.79	0.621918	0.00628519	8	14	41	0	0.650794
165	Cluster165	COVAR	16633	1.9886	0.0038215	4.4702	0.32821	Miscellaneous	NEUR	VGLUT1 VGLUT2	ADCYAP CART CBLN CCK CHGA CHGB CORT IGF NAMPT NUCB NXPH PDYN SCG UBL VGF proSAAS	0	N/A	Cerebral cortex: 92.1%, Hippocampus: 5.0%, Amygdala: 2.8%	Human MEC: 72.00%, Human LEC: 18.22%, Human Sub: 5.04%, Human BM: 2.42%, Human TH-TL: 1.55%, Human CMN: 0.39%, Human Pir: 0.34%, Human HTHtub: 0.05%	LINC02752, BARX2, IFNG-AS1, DSC3, AC116345.1, SNHG31, AC104689.2, AC006974.2, TMEM45B, AC072062.1	2064	0.0214244	49798.7	0.784635	0.00163268	489	626	949	0	0.459787
189	Cluster189	COVAR	16633	1.6921	0.0037197	3.8194	0.32888	Hippocampal CA1-3	NEUR	VGLUT1	CART CBLN CCK CHGA CHGB NAMPT NUCB SCG UBL UCN VGF proSAAS	0	N/A	Hippocampus: 73.4%, Amygdala: 24.4%, Hypothalamus: 0.9%	Human CA1: 38.11%, Human CA1U-CA2U-CA3U: 30.66%, Human CMN: 24.36%, Human CA1R-CA2R-CA3R: 2.01%, Human DGU-CA4Upy: 1.72%, Human SN: 0.86%, Human M1C: 0.57%, Human CA1C-CA3C: 0.57%, Human HTHma-HTHtub: 0.57%, Human CA2U-CA3U: 0.29%, Human MN: 0.29%	ERG, AQP3, FZD7, AC068985.1, PTGFR, CCN1, CTXND1, CD24, LATS2, LINC00683	349	0.0797994	61392.7	0.740778	0.00655709	94	33	220	2	0.630372
151	Cluster151	COVAR	16633	1.5403	0.0038113	3.4951	0.32971	Deep-layer intratelencephalic	NEUR	VGLUT1 VGLUT2 VGLUT3	CBLN CCK CHGA CHGB NAMPT NUCB PYY SCG UBL VGF proSAAS	0	L6 IT Car3	Cerebral cortex: 44.8%, Amygdala: 33.6%, Basal forebrain: 21.4%	Human Cla: 19.98%, Human CEN: 18.20%, Human Pir: 10.47%, Human FI: 8.08%, Human La: 5.04%, Human Idg: 4.91%, Human A38: 4.76%, Human CMN: 4.64%, Human MTG: 3.36%, Human Ig: 3.06%, Human BL: 2.49%, Human M1C: 2.44%, Human BM: 1.89%, Human A1C: 1.62%, Human CoA: 1.37%, Human Pu: 1.29%, Human ITG: 1.19%, Human A35-A36: 1.15%, Human A43: 0.85%, Human STG: 0.75%, Human A40: 0.63%, Human A13: 0.43%, Human A19: 0.40%, Human TF: 0.22%, Human CA1R-CA2R-CA3R: 0.14%, Human AON: 0.11%, Human SI: 0.11%, Human A44-A45: 0.07%, Human TH-TL: 0.07%, Human ACC: 0.05%, Human A25: 0.04%, Human LEC: 0.03%, Human SEP: 0.02%, Human Pro: 0.02%, Human A32: 0.02%, Human A23: 0.02%, Human A5-A7: 0.02%, Human S1C: 0.02%, Human A46: 0.01%, Human V2: 0.01%, Human STH: 0.01%, Human GPe: 0.01%, Human CBL: 0.01%, Human SN: 0.01%, Human V1C: 0.01%	SMYD1, AC073225.1, AL136119.1, AL512452.1, ATP10A, NTNG2, CCN4, SMIM32, THEMIS, STPG2-AS1	18750	0.0296981	34872	0.758248	0.00567415	4658	8115	5527	450	0.4328
103	Cluster103	COVAR	16633	1.5708	0.0033816	3.8744	0.34259	Deep-layer corticothalamic and 6b	NEUR	VGLUT1	ADCYAP CBLN CCK CHGA CHGB NAMPT NUCB NXPH PDYN SCG UBL VGF proSAAS	0	L6b	Cerebral cortex: 62.0%, Hippocampus: 25.8%, Amygdala: 12.1%	Human MEC: 45.43%, Human LEC: 14.75%, Human CA1U-CA2U-CA3U: 11.28%, Human Sub: 10.49%, Human BL: 4.10%, Human CMN: 3.79%, Human CA1: 3.47%, Human BM: 2.44%, Human La: 1.66%, Human Pir: 0.87%, Human M1C: 0.55%, Human CA1-2R: 0.55%, Human A35-A36: 0.39%, Human CEN: 0.16%, Human HTHma: 0.08%	CCN2, AC092131.1, VWA2, GUCA1C, SLC15A5, ITPRID1, C12orf42, F2R, LINC01735, LINC02218	1268	0.0288904	41470.7	0.756428	0.00328947	313	427	521	7	0.410883
83	Cluster83	COVAR	16633	1.6307	0.003321	4.1402	0.34684	Deep-layer near-projecting	NEUR	VGLUT1	CBLN CCK CHGA CHGB CRH IGF NAMPT NUCB NXPH UBL UCN VGF proSAAS	0	N/A	Cerebral cortex: 92.0%, Basal forebrain: 3.2%, Hypothalamus: 1.9%	Human M1C: 22.27%, Human S1C: 5.25%, Human MTG: 4.62%, Human FI: 4.41%, Human AON: 4.41%, Human Idg: 3.57%, Human V1C: 3.57%, Human ACC: 2.94%, Human A13: 2.94%, Human A38: 2.73%, Human A25: 2.73%, Human A44-A45: 2.31%, Human TF: 2.31%, Human V2: 2.31%, Human A29-A30: 2.10%, Human SEP: 2.10%, Human A23: 2.10%, Human A1C: 2.10%, Human Ig: 2.10%, Human A43: 2.10%, Human HTHso: 1.89%, Human Pro: 1.89%, Human ITG: 1.68%, Human TH-TL: 1.68%, Human A5-A7: 1.68%, Human A46: 1.68%, Human Pir: 1.05%, Human LEC: 1.05%, Human STG: 1.05%, Human CoA: 0.84%, Human A19: 0.84%, Human A32: 0.84%, Human A40: 0.84%, Human Cla: 0.63%, Human CA1R-CA2R-CA3R: 0.63%, Human A14: 0.63%, Human Sub: 0.42%, Human SI: 0.42%, Human BM: 0.42%, Human A35-A36: 0.21%, Human SC: 0.21%, Human La: 0.21%, Human CEN: 0.21%	AC022535.1, AL359313.1, AC044893.1, ERG, AL353072.2, MYH4, AC005909.2, NPSR1-AS1, ABCC9, LPO	476	0.0568293	33104.2	0.726104	0.00497978	142	122	162	50	0.340336
31	Cluster31	COVAR	16633	0.4756	0.0029831	1.3172	0.35902	Fibroblast	CHRP	0	IGF NAMPT NUCB	ABC PIA	N/A	Basal forebrain: 47.3%, Medulla: 20.3%, Hypothalamus: 12.4%	Human SEP: 47.19%, Human MN: 11.84%, Human MoAN: 8.80%, Human MoSR: 7.74%, Human Pul: 3.64%, Human MoRF-MoEN: 1.97%, Human IO: 1.82%, Human TH-TL: 1.67%, Human PN: 1.21%, Human Pir: 1.06%, Human PnEN: 1.06%, Human CBL: 1.06%, Human BM: 0.91%, Human ANC: 0.76%, Human PnAN: 0.76%, Human IC: 0.76%, Human CBV: 0.76%, Human PnRF: 0.61%, Human DGR-CA4Rpy: 0.61%, Human CoA: 0.46%, Human V2: 0.46%, Human CA4C-DGC: 0.46%, Human A23: 0.46%, Human SpC: 0.46%, Human HTHtub: 0.30%, Human LG: 0.30%, Human ITG: 0.30%, Human A35r: 0.30%, Human MTG: 0.30%, Human ETH: 0.15%, Human CA1R-CA2R-CA3R: 0.15%, Human CMN: 0.15%, Human ACC: 0.15%, Human HTHpo: 0.15%, Human HTHso: 0.15%, Human PB: 0.15%, Human SI: 0.15%, Human TF: 0.15%, Human A38: 0.15%, Human SN: 0.15%, Human PAG-DR: 0.15%, Human STH: 0.15%	PTGDR, BNC2, BMP5, FOXC1, COL3A1, COL1A2, SLPI, SFRP2, SPTLC3, TBX15	659	0.0221727	5195.57	0.678052	0.0087547	77	211	371	0	0.562974
339	Cluster339	COVAR	16633	1.5117	0.0028714	4.2396	0.36072	Splatter	NEUR	GLY VGLUT2	CHGA CHGB NAMPT NUCB NXPH PENK SCG TAC UBL VGF proSAAS	0	N/A	Pons: 99.4%, Medulla: 0.4%, Midbrain: 0.2%	Human DTg: 39.06%, Human PnRF: 35.17%, Human PB: 16.56%, Human PnEN: 8.18%, Human MoAN: 0.41%, Human PnAN: 0.41%, Human SN: 0.20%	SLC6A5, GLRA1, LINC01956, LGI2, EN1, LINC01798, ADGRD2, ASAH2, HOXB-AS1, MAB21L2	489	0.064762	25574.7	0.666167	0.00561715	37	51	401	0	0.820041
174	Cluster174	COVAR	16633	1.6664	0.0029059	4.891	0.36666	Amygdala excitatory	NEUR	VGLUT1 VGLUT2	ADCYAP CBLN CCK CHGA CHGB GRP NAMPT NUCB SCG UBL UCN VGF proSAAS	0	N/A	Cerebral cortex: 84.3%, Amygdala: 10.2%, Hippocampus: 5.2%	Human LEC: 47.85%, Human Pir: 27.55%, Human Sub: 5.20%, Human A35-A36: 4.79%, Human CMN: 4.15%, Human MEC: 3.83%, Human BM: 3.82%, Human CEN: 1.39%, Human BL: 0.71%, Human CoA: 0.13%, Human AON: 0.10%, Human HTHtub: 0.08%, Human M1C: 0.06%, Human CA1: 0.05%, Human Idg: 0.04%, Human FI: 0.04%, Human TH-TL: 0.04%, Human SEP: 0.03%, Human La: 0.03%, Human HTHpo: 0.03%, Human A38: 0.02%, Human HTHma-HTHtub: 0.02%, Human A40: 0.01%, Human SN: 0.01%, Human SI: 0.01%, Human A35r: 0.01%, Human ANC: 0.01%, Human Pu: 0.01%, Human MN: 0.01%	AC116345.1, P2RX2, AL031073.2, MS4A8, TMEM108-AS1, AL136441.1, AL136985.3, LINC02248, CARM1P1, SEMA3D	10364	0.0361231	40209.6	0.74875	0.00206268	1639	2940	5779	6	0.557603
345	Cluster345	COVAR	16633	1.0608	0.0029439	3.1613	0.36861	Splatter	NEUR	VGLUT2	ADCYAP CALCB CBLN CHGA CHGB GRP NAMPT NMB NMU NPB NPPC NUCB PENK SCG SST TAC UBL proSAAS	0	N/A	Medulla: 52.3%, Spinal cord: 35.4%, Midbrain: 6.8%	Human MoAN: 42.17%, Human SpC: 35.37%, Human MoSR: 9.34%, Human PAG-DR: 2.76%, Human HTHpo-HTHso: 2.17%, Human IC: 1.32%, Human PAG: 1.21%, Human DTg: 0.88%, Human MoRF-MoEN: 0.77%, Human SC: 0.77%, Human HTHso-HTHtub: 0.51%, Human PTR: 0.44%, Human ETH: 0.44%, Human PnEN: 0.37%, Human SN: 0.29%, Human ANC: 0.22%, Human MG: 0.18%, Human PB: 0.11%, Human CMN: 0.11%, Human HTHma-HTHtub: 0.07%, Human PnAN: 0.07%, Human MN: 0.07%, Human VLN: 0.07%, Human STH: 0.04%, Human Pir: 0.04%, Human CA1U-CA2U-CA3U: 0.04%, Human CEN: 0.04%, Human M1C: 0.04%, Human BM: 0.04%, Human SI: 0.04%	LMX1B, DRGX, SKOR2, HOXB7, HOXB3, EBF3, EBF2, EBF1, TLX3, HOXD3	2720	0.0403349	12912.9	0.628577	0.00686282	275	326	2118	1	0.778676
175	Cluster175	COVAR	16633	1.5977	0.0027969	5.0381	0.37558	Amygdala excitatory	NEUR	VGLUT1 VGLUT2	ADCYAP CART CBLN CCK CHGA CHGB GRP NAMPT NTS NUCB PDYN SCG UBL UCN VGF proSAAS	0	L2/3 IT	Cerebral cortex: 91.3%, Hippocampus: 7.3%, Amygdala: 1.2%	Human MEC: 82.56%, Human LEC: 8.23%, Human Sub: 6.40%, Human BM: 0.99%, Human CA1: 0.91%, Human Pir: 0.39%, Human CMN: 0.22%, Human HTHtub: 0.10%, Human M1C: 0.05%, Human HTHma-HTHtub: 0.02%, Human MN: 0.02%, Human TH-TL: 0.02%, Human A35-A36: 0.02%, Human CA1U-CA2U-CA3U: 0.01%, Human GPe: 0.01%, Human DGR-CA4Rpy: 0.01%, Human HTHpo-HTHso: 0.01%	AL035446.2, LINC00383, AC009081.2, AL138694.1, AC116345.1, SMIM36, FBLN2, AC113137.1, AC009878.2, CARM1P1	8112	0.0258206	48088.6	0.762571	0.00119563	1596	1810	4702	4	0.579635
340	Cluster340	COVAR	16633	1.0745	0.0025183	3.559	0.38136	Splatter	NEUR	VGLUT2	CBLN CCK CHGA CHGB IGF NAMPT NUCB NXPH SCG UBL VGF proSAAS	0	N/A	Pons: 88.3%, Midbrain: 9.5%, Thalamus: 1.6%	Human PB: 67.09%, Human DTg: 14.63%, Human PnEN: 5.12%, Human IC: 4.20%, Human PAG: 3.84%, Human MG: 1.46%, Human SC: 0.91%, Human PnRF: 0.91%, Human PnAN: 0.55%, Human PAG-DR: 0.37%, Human HTHpo-HTHso: 0.18%, Human PTR: 0.18%, Human HTHpo: 0.18%, Human ETH: 0.18%, Human CEN: 0.18%	PTH2, ONECUT1, LHX9, MAB21L2, PRDM6, AC016044.1, DLK1, LINC01798, C1QL1, ONECUT3	547	0.07584	23209.8	0.62509	0.0042618	40	81	426	0	0.778793
348	Cluster348	COVAR	16633	0.91821	0.0024491	3.2837	0.38988	Splatter	NEUR	GLY	CHGA CHGB NAMPT NPPC NPY NUCB NXPH PENK PNOC SCG SST UBL VGF proSAAS	0	N/A	Medulla: 65.6%, Spinal cord: 26.9%, Pons: 6.0%	Human MoAN: 39.01%, Human SpC: 26.87%, Human MoSR: 19.34%, Human MoRF-MoEN: 7.20%, Human PnEN: 3.98%, Human DTg: 1.24%, Human PAG-DR: 0.81%, Human HTHpo-HTHso: 0.54%, Human PnAN: 0.43%, Human PnRF: 0.27%, Human PB: 0.11%, Human PTR: 0.11%, Human ANC: 0.05%, Human M1C: 0.05%	HOXB3, PAX2, GBX1, HOXD3, GPC3, PAX8, NPPC, HOXB7, SLC6A5, SALL3	1861	0.0763836	17599.8	0.699797	0.00662644	140	362	1358	1	0.729715
338	Cluster338	COVAR	16633	0.88295	0.0022788	3.4257	0.3983	Splatter	NEUR	VGLUT2	CBLN CHGA CHGB NAMPT NUCB NXPH SCG UBL proSAAS	0	N/A	Medulla: 99.1%, Basal forebrain: 0.6%, Pons: 0.3%	Human MoAN: 53.43%, Human MoSR: 34.00%, Human MoRF-MoEN: 11.71%, Human SEP: 0.29%, Human GPe: 0.29%, Human PnRF: 0.29%	LINC02058, AC004080.1, FSHR, HOXD3, ASAH2, EBF1, PPP1R1C, HOXB3, IGFBP7, LNCTAM34A	350	0.113715	19973	0.688585	0.0116714	2	285	63	0	0.814286
117	Cluster117	COVAR	16633	1.0999	0.0022418	4.3544	0.40029	Miscellaneous	NEUR	VGLUT1	ADCYAP CBLN CCK CHGA CHGB NAMPT NUCB SCG UBL UCN VGF proSAAS	L5-ET VonEcon	N/A	Cerebral cortex: 82.3%, Basal forebrain: 7.9%, Hypothalamus: 7.7%	Human ACC: 23.58%, Human FI: 16.35%, Human AON: 14.01%, Human A25: 13.94%, Human HTHso: 7.23%, Human SEP: 4.60%, Human A13: 3.80%, Human A32: 3.47%, Human SI: 3.24%, Human A14: 3.20%, Human Idg: 1.32%, Human A44-A45: 1.02%, Human CoA: 1.02%, Human BNST: 0.90%, Human Pir: 0.68%, Human HTHpo: 0.49%, Human A46: 0.41%, Human A38: 0.23%, Human M1C: 0.15%, Human CEN: 0.11%, Human MTG: 0.08%, Human NAC: 0.04%, Human Ig: 0.04%, Human Pro: 0.04%, Human Cla: 0.04%, Human A43: 0.04%	ABCB11, AC016074.2, ATP6V1C2, MIR548XHG, GABRQ, LINC00607, AP003062.2, LINC02717, FEZF2, AC068787.2	2655	0.0625891	49616.2	0.742685	0.0055753	948	526	1181	0	0.444821
53	Cluster53	COVAR	16633	0.58754	0.0020507	2.4068	0.40357	Astrocyte	ASTRO	0	AGT NUCB	0	Astro	Hippocampus: 96.3%, Cerebral cortex: 1.5%, Basal forebrain: 1.3%	Human CA4C-DGC: 23.92%, Human DGR-CA4Rpy: 18.28%, Human CA1: 18.13%, Human DGU-CA4Upy: 17.72%, Human CA1R-CA2R-CA3R: 6.83%, Human CA1C-CA3C: 5.54%, Human CA3R: 1.77%, Human DGR-CA4: 1.04%, Human CA1U-CA2U-CA3U: 1.00%, Human Sub: 0.90%, Human CA1-2R: 0.73%, Human A35r: 0.62%, Human SI: 0.46%, Human CA2U-CA3U: 0.44%, Human BM: 0.44%, Human Pu: 0.35%, Human Cla: 0.33%, Human BL: 0.25%, Human M1C: 0.15%, Human Pir: 0.15%, Human CMN: 0.10%, Human SEP: 0.08%, Human MTG: 0.06%, Human A1C: 0.04%, Human GPe: 0.04%, Human CoA: 0.04%, Human ACC: 0.04%, Human A25: 0.04%, Human CEN: 0.04%, Human A44-A45: 0.04%, Human A38: 0.04%, Human Idg: 0.04%, Human A13: 0.02%, Human La: 0.02%, Human CaB: 0.02%, Human HTHso-HTHtub: 0.02%, Human ITG: 0.02%, Human BNST: 0.02%, Human MEC: 0.02%, Human Pro: 0.02%, Human A23: 0.02%, Human A29-A30: 0.02%, Human A32: 0.02%, Human STG: 0.02%, Human A43: 0.02%, Human Pul: 0.02%, Human FI: 0.02%, Human A46: 0.02%	LINC00499, GLI3, OAF, ETNPPL, PRDM16-DT, CD38, AC097518.2, FGFR3, OBI1-AS1, AL137139.2	4803	0.0102573	7602.59	0.705371	0.0019245	1866	421	2511	5	0.522798
63	Cluster63	COVAR	16633	0.4237	0.0017745	2.0573	0.41842	Astrocyte	ASTRO	0	AGT proSAAS	0	Astro	Medulla: 38.6%, Spinal cord: 20.0%, Pons: 15.4%	Human SpC: 19.96%, Human MoAN: 19.71%, Human IO: 9.55%, Human MoRF-MoEN: 6.74%, Human PnEN: 6.03%, Human PnRF: 4.13%, Human LG: 3.38%, Human SEP: 3.08%, Human MoSR: 2.60%, Human SC: 2.49%, Human SN: 2.30%, Human MN: 2.21%, Human PN: 2.08%, Human CbDN: 1.85%, Human PB: 1.17%, Human DTg: 1.11%, Human IC: 0.99%, Human PnAN: 0.93%, Human PAG-DR: 0.92%, Human HTHtub: 0.79%, Human PAG: 0.71%, Human ETH: 0.64%, Human Pul: 0.64%, Human ANC: 0.64%, Human HTHma: 0.59%, Human GPi: 0.38%, Human MD-Re: 0.33%, Human HTHso-HTHtub: 0.33%, Human CMN: 0.27%, Human SN-RN: 0.27%, Human BNST: 0.26%, Human CM-Pf: 0.24%, Human RN: 0.22%, Human MD: 0.21%, Human HTHma-HTHtub: 0.19%, Human CEN: 0.18%, Human HTHpo: 0.17%, Human GPe: 0.15%, Human PTR: 0.13%, Human DGR-CA4Rpy: 0.13%, Human Pir: 0.11%, Human HTHpo-HTHso: 0.11%, Human CA1U-CA2U-CA3U: 0.11%, Human CA1: 0.11%, Human CA4C-DGC: 0.10%, Human VLN: 0.08%, Human MG: 0.07%, Human VA: 0.06%, Human DGU-CA4Upy: 0.05%, Human SI: 0.05%, Human STH: 0.04%, Human NAC: 0.04%, Human CBV: 0.04%, Human La: 0.04%, Human VPL: 0.04%, Human A29-A30: 0.03%, Human CaB: 0.03%, Human HTHso: 0.03%, Human LP: 0.03%, Human A35-A36: 0.02%, Human CA3R: 0.02%, Human A1C: 0.02%, Human CBL: 0.02%, Human CA1C-CA3C: 0.02%, Human M1C: 0.02%, Human CA2U-CA3U: 0.02%, Human ACC: 0.01%, Human LP-VPL: 0.01%, Human DGR-CA4: 0.01%, Human MEC: 0.01%	LINC01094, CD44, GFAP, AC012405.1, APLNR, AL627316.1, ID3, AL096709.1, AC073941.1, AEBP1	11325	0.0190454	3729.93	0.664885	0.00180553	1731	4079	5513	2	0.486799
51	Cluster51	COVAR	16633	0.38414	0.0017347	1.9076	0.4202	Bergmann glia	ASTRO	0	NUCB	0	N/A	Cerebellum: 95.8%, Pons: 1.9%, Medulla: 1.9%	Human CBV: 82.25%, Human CBL: 13.31%, Human MoAN: 1.26%, Human PnAN: 1.19%, Human PnEN: 0.42%, Human IC: 0.35%, Human IO: 0.27%, Human MoRF-MoEN: 0.24%, Human CbDN: 0.24%, Human MoSR: 0.09%, Human PB: 0.09%, Human SpC: 0.09%, Human PnRF: 0.09%, Human DTg: 0.06%, Human GPe: 0.01%, Human RN: 0.01%, Human Pul: 0.01%, Human MN: 0.01%, Human SEP: 0.01%	LINC01727, PAX3, AL627316.1, LCAT, AL355306.2, LINC01726, SMTN, AC098656.1, LGR6, AL449403.3	8041	0.0157456	5965.43	0.70944	0.000835408	2628	4013	1400	0	0.499067
395	Cluster395	COVAR	16633	0.59142	0.0014431	3.557	0.43398	Splatter	NEUR	DA VGLUT2	CALCB CBLN CCK CHGA CHGB GRP IGF NAMPT NMB NPB NUCB NXPH SCG TAC UBL proSAAS	0	N/A	Midbrain: 92.6%, Hypothalamus: 6.5%, Thalamus: 0.7%	Human SN-RN: 58.22%, Human SN: 19.24%, Human PAG-DR: 6.21%, Human HTHma: 5.21%, Human RN: 3.71%, Human PAG: 3.71%, Human PTR: 0.70%, Human MN: 0.70%, Human HTHma-HTHtub: 0.60%, Human STH: 0.60%, Human IC: 0.50%, Human SC: 0.30%, Human PB: 0.10%, Human MG: 0.10%, Human DTg: 0.10%	SLC6A3, LINC01956, TH, EN1, SLC18A2, LMX1B, SLC18A1, LMX1A, LINC00261, ASB4	998	0.129658	31856.3	0.685947	0.00646624	287	425	286	0	0.425852
337	Cluster337	COVAR	16633	0.43454	0.0011276	3.2042	0.44606	Splatter	NEUR	GABA	CALCB CHGA CHGB IGF NAMPT NPPC NUCB NXPH PNOC POMC PYY SCG UBL VGF proSAAS	0	N/A	Basal forebrain: 81.9%, Midbrain: 17.6%, Hypothalamus: 0.5%	Human GPi: 53.89%, Human GPe: 26.42%, Human SN: 16.06%, Human SN-RN: 1.55%, Human SI: 1.55%, Human HTHma-HTHtub: 0.52%	ONECUT1, ASAH2, AC016044.1, LHX1-DT, KANK4, LINC00922, LINC02520, ZNF676, LHX1, MARCHF11-AS1	193	0.219245	45029.8	0.714482	0.00188019	5	185	3	0	0.958549
302	Cluster302	COVAR	16633	0.34477	0.0010806	2.7021	0.44924	Cerebellar inhibitory	NEUR	GLY	CHGA CHGB NAMPT NPPC NUCB NXPH PENK SCG UBL VGF proSAAS	CB-GranLayerInt	N/A	Cerebellum: 60.1%, Medulla: 19.0%, Pons: 15.3%	Human CBV: 42.34%, Human CBL: 12.90%, Human IO: 7.66%, Human PnAN: 6.45%, Human MoAN: 6.45%, Human IC: 4.84%, Human CbDN: 4.84%, Human MoSR: 3.63%, Human PnEN: 2.82%, Human PB: 2.02%, Human PN: 2.02%, Human MoRF-MoEN: 1.21%, Human DTg: 1.21%, Human PnRF: 0.81%, Human PAG-DR: 0.40%, Human PTR: 0.40%	CPLX4, AC010476.2, SLC6A5, PAX2, AC008725.1, AC068672.2, TFAP2B, LINC01179, AL139351.3, LGI2	248	0.114722	25470.1	0.686709	0.00812536	69	113	66	0	0.455645
365	Cluster365	COVAR	16633	0.72319	0.00098329	6.3026	0.45432	Splatter	NEUR	GABA VGLUT2	ADCYAP CBLN CHGA CHGB NAMPT NUCB NXPH PENK SCG TAC UBL VGF proSAAS	0	N/A	Pons: 43.0%, Midbrain: 30.2%, Medulla: 17.1%	Human DTg: 13.75%, Human PnEN: 12.84%, Human MoRF-MoEN: 11.55%, Human PAG: 10.38%, Human PB: 7.55%, Human PnRF: 6.88%, Human PTR: 6.76%, Human PAG-DR: 6.06%, Human MoSR: 3.68%, Human SN-RN: 3.61%, Human CM-Pf: 2.50%, Human PnAN: 1.95%, Human MoAN: 1.81%, Human IC: 1.57%, Human SpC: 1.21%, Human SN: 1.18%, Human LG: 1.10%, Human HTHma: 0.79%, Human VLN: 0.74%, Human MG: 0.60%, Human SC: 0.59%, Human ANC: 0.55%, Human HTHma-HTHtub: 0.43%, Human ETH: 0.35%, Human M1C: 0.28%, Human HTHpo-HTHso: 0.24%, Human HTHso-HTHtub: 0.18%, Human GPe: 0.12%, Human BNST: 0.11%, Human HTHtub: 0.10%, Human IO: 0.06%, Human GPi: 0.06%, Human SEP: 0.06%, Human RN: 0.04%, Human CM: 0.04%, Human CMN: 0.04%, Human MN: 0.04%, Human STH: 0.03%, Human VPL: 0.03%, Human HTHpo: 0.02%, Human SI: 0.02%, Human CEN: 0.02%, Human CbDN: 0.02%, Human LP-VPL: 0.01%, Human PN: 0.01%, Human MD-Re: 0.01%, Human DGR-CA4Rpy: 0.00%, Human CA1: 0.00%, Human VA: 0.00%, Human MD: 0.00%, Human Pul: 0.00%, Human BM: 0.00%, Human CA1C-CA3C: 0.00%, Human Pir: 0.00%	SLC6A5, GLRA1, ONECUT1, LHX5-AS1, MAB21L2, LHX1, LINC01933, ASAH2, KLHL1, IGDCC4	28081	0.0875674	26060.9	0.682138	0.00682505	6139	7896	13967	79	0.497383
101	Cluster101	COVAR	16633	0.38443	0.00091572	3.4383	0.45549	Deep-layer corticothalamic and 6b	NEUR	VGLUT1	ADCYAP CBLN CCK CHGA CHGB IGF NAMPT NUCB NXPH PTHLH SCG UBL VGF proSAAS	0	L6b	Cerebral cortex: 65.6%, Hippocampus: 29.5%, Amygdala: 4.8%	Human MEC: 48.55%, Human Sub: 17.60%, Human LEC: 16.32%, Human CA1U-CA2U-CA3U: 10.53%, Human BM: 2.02%, Human BL: 1.82%, Human CA1: 1.35%, Human CMN: 0.84%, Human M1C: 0.54%, Human La: 0.17%, Human TH-TL: 0.10%, Human A35-A36: 0.07%, Human A38: 0.03%, Human MN: 0.03%, Human CA2U-CA3U: 0.03%	AC092131.1, CCN2, AL596257.1, AC064875.1, KRT17, AC005482.1, SNHG31, AP003100.2, OLFML2B, AC022133.2	2972	0.021066	43522	0.765221	0.00260499	788	1012	1156	16	0.388964
368	Cluster368	COVAR	16633	0.43888	0.00088665	4.322	0.45956	Splatter	NEUR	VGLUT2	ADCYAP CBLN CCK CHGA CHGB NAMPT NUCB NXPH SCG TAC UBL VGF proSAAS	0	N/A	Midbrain: 84.5%, Thalamus: 13.4%, Pons: 1.5%	Human PTR: 23.98%, Human PAG: 18.13%, Human IC: 15.70%, Human SC: 15.08%, Human PAG-DR: 10.25%, Human ETH: 9.86%, Human MG: 1.50%, Human SN-RN: 1.19%, Human MD-Re: 0.61%, Human CM: 0.53%, Human PnEN: 0.46%, Human DTg: 0.45%, Human PB: 0.44%, Human ANC: 0.40%, Human CM-Pf: 0.37%, Human MoRF-MoEN: 0.21%, Human BNST: 0.16%, Human PnRF: 0.16%, Human SN: 0.13%, Human LG: 0.09%, Human MoSR: 0.06%, Human PnAN: 0.04%, Human MoAN: 0.04%, Human Pul: 0.04%, Human HTHpo-HTHso: 0.03%, Human HTHma-HTHtub: 0.03%, Human MD: 0.02%, Human BM: 0.01%, Human CbDN: 0.01%, Human GPe: 0.01%, Human HTHma: 0.01%, Human HTHso-HTHtub: 0.01%	EBF3, TFAP2B, TFAP2D, LHX9, BNC2, EBF1, EBF2, ONECUT1, KLHL1, SCN7A	10857	0.0603603	22312.6	0.670461	0.00703199	3919	4633	2305	0	0.426729
372	Cluster372	COVAR	16633	0.52384	0.00085626	5.3249	0.46082	Thalamic excitatory	NEUR	VGLUT2	ADCYAP CALCB CART CBLN CCK CHGA CHGB CRH IGF NAMPT NMB NPB NUCB NXPH PTHLH SCG UBL VGF proSAAS	0	N/A	Midbrain: 53.2%, Thalamus: 44.2%, Cerebral cortex: 2.5%	Human PTR: 40.76%, Human MG: 22.56%, Human SN-RN: 9.99%, Human CM-Pf: 7.37%, Human LG: 6.17%, Human CM: 4.70%, Human M1C: 2.51%, Human ETH: 2.28%, Human SN: 1.54%, Human PAG-DR: 0.77%, Human Pul: 0.27%, Human ANC: 0.19%, Human LP-VPL: 0.19%, Human VLN: 0.19%, Human MD-Re: 0.15%, Human MD: 0.12%, Human IC: 0.08%, Human SC: 0.04%, Human PAG: 0.04%, Human Pir: 0.04%, Human BNST: 0.04%	PTH2, FAM9B, CALCA, CALCB, GBX2, AC019068.1, AC012535.1, LINC01568, LHX9, CALB2	2593	0.0851531	28054.9	0.661925	0.00600866	740	1324	464	65	0.510605
102	Cluster102	COVAR	16633	0.46354	0.00081729	4.8011	0.46154	Deep-layer corticothalamic and 6b	NEUR	VGLUT1	CBLN CCK CHGA CHGB EDN IGF NAMPT NUCB NXPH SCG UBL VGF proSAAS	0	L6b	Amygdala: 66.6%, Cerebral cortex: 28.9%, Hippocampus: 4.2%	Human La: 17.97%, Human BL: 17.03%, Human LEC: 16.41%, Human CEN: 15.52%, Human BM: 9.17%, Human Pir: 7.14%, Human CMN: 6.88%, Human A35-A36: 3.28%, Human Sub: 2.55%, Human CA1U-CA2U-CA3U: 1.20%, Human MEC: 1.04%, Human M1C: 0.42%, Human A38: 0.42%, Human Cla: 0.31%, Human CA1: 0.31%, Human CA2U-CA3U: 0.16%, Human FI: 0.10%, Human Idg: 0.05%, Human MTG: 0.05%	AC092131.1, LINC01194, CCN2, VWA2, AC064875.1, SLC15A5, HCP5, SNHG31, AC023669.2, AP003100.2	1920	0.0347829	43869.9	0.780995	0.00359705	365	939	608	8	0.489063
22	Cluster22	COVAR	16633	0.14199	0.00078899	1.4756	0.46167	Vascular	PER	0	IGF	0	VLMC	Thalamus: 34.2%, Cerebral cortex: 15.9%, Basal forebrain: 10.2%	Human CBV: 6.68%, Human CM: 5.39%, Human LP: 5.28%, Human Pul: 4.47%, Human GPi: 3.61%, Human LP-VPL: 3.29%, Human LG: 3.12%, Human PnEN: 2.96%, Human GPe: 2.64%, Human ANC: 2.64%, Human MTG: 2.59%, Human A35r: 2.37%, Human MD-Re: 2.37%, Human SN: 2.32%, Human VLN: 2.21%, Human PnRF: 2.05%, Human SN-RN: 1.99%, Human CA1: 1.72%, Human PN: 1.72%, Human CbDN: 1.56%, Human MD: 1.56%, Human SEP: 1.45%, Human DGR-CA4Rpy: 1.19%, Human CM-Pf: 1.13%, Human MoAN: 1.02%, Human M1C: 0.97%, Human CA4C-DGC: 0.92%, Human Pu: 0.92%, Human STH: 0.92%, Human CEN: 0.86%, Human MN: 0.86%, Human CBL: 0.86%, Human A43: 0.75%, Human STG: 0.75%, Human BL: 0.70%, Human PB: 0.70%, Human DGU-CA4Upy: 0.70%, Human FI: 0.70%, Human ETH: 0.70%, Human IO: 0.65%, Human DTg: 0.59%, Human HTHso: 0.59%, Human VA: 0.59%, Human BM: 0.59%, Human Sub: 0.54%, Human ITG: 0.54%, Human CA1R-CA2R-CA3R: 0.54%, Human SI: 0.54%, Human Cla: 0.48%, Human A19: 0.48%, Human RN: 0.48%, Human V1C: 0.48%, Human SC: 0.48%, Human TH-TL: 0.48%, Human MoSR: 0.43%, Human A44-A45: 0.43%, Human LEC: 0.43%, Human CoA: 0.38%, Human BNST: 0.38%, Human CA1U-CA2U-CA3U: 0.38%, Human A13: 0.38%, Human SpC: 0.38%, Human La: 0.38%, Human V2: 0.38%, Human Pir: 0.38%, Human PnAN: 0.38%, Human HTHtub: 0.38%, Human TF: 0.38%, Human CA3R: 0.32%, Human PAG-DR: 0.32%, Human DGR-CA4: 0.32%, Human A1C: 0.32%, Human PAG: 0.27%, Human A46: 0.27%, Human Pro: 0.27%, Human A40: 0.27%, Human A25: 0.27%, Human HTHma-HTHtub: 0.27%, Human CA1C-CA3C: 0.27%, Human HTHma: 0.27%, Human NAC: 0.27%, Human MEC: 0.27%, Human IC: 0.27%, Human CaB: 0.27%, Human VPL: 0.27%, Human MG: 0.22%, Human A5-A7: 0.22%, Human A35-A36: 0.22%, Human MoRF-MoEN: 0.22%, Human CA2U-CA3U: 0.22%, Human CMN: 0.22%, Human Ig: 0.22%, Human AON: 0.22%, Human Idg: 0.16%, Human S1C: 0.16%, Human CA1-2R: 0.16%, Human A38: 0.16%, Human ACC: 0.11%, Human PTR: 0.11%, Human A29-A30: 0.11%, Human A23: 0.11%, Human A32: 0.05%, Human HTHpo-HTHso: 0.05%, Human HTHpo: 0.05%, Human A14: 0.05%	CARMN, NOTCH3, SLC6A12, ITIH5, GGT5, SLC12A7, IFITM2, LINC02147, CYSLTR2, BGN	1856	0.0295339	3559.66	0.607943	0.0129321	634	345	868	9	0.467672
194	Cluster194	COVAR	16633	0.21141	0.00047132	3.6492	0.4769	Hippocampal CA4	NEUR	VGLUT1	CART CBLN CCK CHGA CHGB IGF NAMPT NUCB UBL VGF proSAAS	0	N/A	Hippocampus: 99.8%, Cerebral cortex: 0.2%, Amygdala: 0.0%	Human CA4C-DGC: 90.02%, Human DGR-CA4Rpy: 7.99%, Human CA3R: 1.45%, Human CA1C-CA3C: 0.36%, Human A29-A30: 0.18%	SCGN, MORC1, AL450311.1, LINC02237, ITGA4, CASC6, ZBTB20-AS2, AC127526.1, ZBTB20-AS1, LINC02192	551	0.0223844	30225.1	0.626897	0.00370993	452	47	52	0	0.820327
182	Cluster182	COVAR	16633	0.13908	0.00030875	3.6937	0.48498	Hippocampal CA1-3	NEUR	VGLUT1	CART CBLN CCK CHGA CHGB EDN NAMPT NUCB SCG UBL UCN VGF proSAAS	0	N/A	Hippocampus: 100.0%, Cerebral cortex: 0.0%, Amygdala: 0.0%	Human CA1C-CA3C: 39.52%, Human CA1R-CA2R-CA3R: 28.37%, Human CA2U-CA3U: 13.02%, Human CA1U-CA2U-CA3U: 6.48%, Human DGU-CA4Upy: 6.47%, Human CA4C-DGC: 4.73%, Human CA1-2R: 0.52%, Human CA1: 0.46%, Human Sub: 0.22%, Human CA3R: 0.12%, Human DGR-CA4Rpy: 0.04%, Human DGR-CA4: 0.04%	FNDC1, AL356417.2, AC116345.1, FIBCD1, AC117386.2, CASC6, CTXND1, AC004160.1, ESRRAP2, BX255923.2	7341	0.0435327	46462.2	0.711384	0.00145856	2953	2180	2208	0	0.402261
38	Cluster38	COVAR	16633	0.061543	0.00020722	2.4542	0.49	Committed oligodendrocyte precursor	OLIGO	0	NXPH proSAAS	COP	OPC	Hippocampus: 29.9%, Cerebral cortex: 29.5%, Pons: 7.8%	Human CA1: 8.86%, Human A35r: 6.55%, Human PnEN: 5.65%, Human DGU-CA4Upy: 5.01%, Human DGR-CA4Rpy: 4.75%, Human MTG: 3.59%, Human Sub: 3.21%, Human CA4C-DGC: 3.21%, Human SpC: 2.44%, Human SN: 2.44%, Human SEP: 2.31%, Human CbDN: 2.31%, Human CBV: 2.05%, Human SN-RN: 2.05%, Human TH-TL: 1.54%, Human CA1C-CA3C: 1.28%, Human A25: 1.16%, Human VLN: 1.16%, Human A43: 1.03%, Human GPe: 1.03%, Human CA1-2R: 1.03%, Human CEN: 1.03%, Human A44-A45: 1.03%, Human MoAN: 0.90%, Human Cla: 0.90%, Human NAC: 0.90%, Human HTHso: 0.90%, Human CA1U-CA2U-CA3U: 0.90%, Human Pir: 0.90%, Human LG: 0.90%, Human BL: 0.90%, Human AON: 0.90%, Human A38: 0.90%, Human STG: 0.90%, Human STH: 0.90%, Human V1C: 0.90%, Human CoA: 0.77%, Human ACC: 0.77%, Human A23: 0.77%, Human LEC: 0.77%, Human A13: 0.77%, Human SI: 0.77%, Human M1C: 0.77%, Human MoSR: 0.77%, Human PN: 0.77%, Human MEC: 0.64%, Human Pro: 0.64%, Human Idg: 0.64%, Human CM-Pf: 0.64%, Human CaB: 0.64%, Human CA1R-CA2R-CA3R: 0.64%, Human DGR-CA4: 0.64%, Human PnRF: 0.64%, Human FI: 0.64%, Human ITG: 0.51%, Human A19: 0.51%, Human Pul: 0.51%, Human MoRF-MoEN: 0.51%, Human CMN: 0.39%, Human A35-A36: 0.39%, Human DTg: 0.39%, Human SC: 0.39%, Human Ig: 0.39%, Human PB: 0.39%, Human V2: 0.39%, Human RN: 0.39%, Human A5-A7: 0.39%, Human IC: 0.39%, Human A46: 0.39%, Human BM: 0.39%, Human BNST: 0.26%, Human Pu: 0.26%, Human A40: 0.26%, Human CA2U-CA3U: 0.26%, Human PAG: 0.26%, Human HTHma: 0.26%, Human HTHpo: 0.26%, Human LP: 0.26%, Human MN: 0.26%, Human GPi: 0.26%, Human A32: 0.26%, Human MD: 0.13%, Human S1C: 0.13%, Human IO: 0.13%, Human A14: 0.13%, Human ANC: 0.13%, Human CBL: 0.13%, Human ETH: 0.13%, Human MG: 0.13%, Human PTR: 0.13%, Human CA3R: 0.13%, Human La: 0.13%	GPR17, AC008080.4, FRG2DP, AL512308.1, MDFI, LINC01447, TNS3, BCAS1, ADAM33, MIR503HG	779	0.0473513	8149.98	0.694729	0.00527412	275	132	371	1	0.476252
402	Cluster402	COVAR	16633	0.08493	0.00016851	4.1294	0.4918	Splatter	NEUR	GABA	AVP CHGA CHGB NAMPT NUCB SCG SST UBL VGF proSAAS	0	N/A	Midbrain: 58.2%, Hypothalamus: 41.6%, Amygdala: 0.1%	Human SN: 58.16%, Human HTHtub: 19.44%, Human HTHso-HTHtub: 19.16%, Human HTHma-HTHtub: 2.66%, Human HTHpo-HTHso: 0.28%, Human MN: 0.06%, Human ANC: 0.06%, Human STH: 0.06%, Human BNST: 0.06%, Human CEN: 0.06%	C14orf39, LMNTD1, AC004704.1, OTP, ISL1, P2RX2, LINC01920, FAM238B, AC010478.1, SLC10A4	1764	0.0862749	18826.6	0.688837	0.0057115	322	1098	344	0	0.622449
203	Cluster203	COVAR	16633	0.08506	0.00014056	5.1216	0.49337	Hippocampal dentate gyrus	NEUR	VGLUT1	CBLN CCK CHGB GRP NAMPT NUCB SCG UBL proSAAS	DG-GRAN	N/A	Hippocampus: 98.3%, Midbrain: 1.4%, Cerebral cortex: 0.2%	Human DGU-CA4Upy: 42.84%, Human DGR-CA4: 13.93%, Human DGR-CA4Rpy: 13.63%, Human CA4C-DGC: 12.64%, Human CA1U-CA2U-CA3U: 8.65%, Human CA1R-CA2R-CA3R: 1.89%, Human CA2U-CA3U: 1.55%, Human SN: 1.42%, Human CA1C-CA3C: 1.31%, Human CA3R: 0.97%, Human CA1-2R: 0.86%, Human M1C: 0.17%, Human Sub: 0.06%, Human Pul: 0.05%, Human A1C: 0.01%, Human LG: 0.01%, Human MTG: 0.01%	AC097528.1, LINC02248, AC097487.1, AC092110.1, AC079772.1, AC009878.2, COL6A3, AL445985.1, GRP, AL161629.1	8378	0.0299841	22338.4	0.750679	0.00315712	4364	2424	1576	14	0.520888
376	Cluster376	COVAR	16633	-0.064662	-9.8586e-05	5.6994	0.50453	Splatter	NEUR	VGLUT2	ADCYAP AVP CBLN CCK CHGA CHGB NAMPT NUCB NXPH SCG TAC TRH UBL VGF proSAAS	0	N/A	Hypothalamus: 51.0%, Midbrain: 37.9%, Thalamus: 6.6%	Human SN-RN: 18.07%, Human HTHma: 17.45%, Human HTHso-HTHtub: 14.69%, Human PAG-DR: 9.09%, Human HTHpo-HTHso: 5.87%, Human SN: 4.59%, Human HTHpo: 4.55%, Human HTHtub: 3.85%, Human CM-Pf: 3.77%, Human HTHma-HTHtub: 3.61%, Human PAG: 2.76%, Human ANC: 2.14%, Human PTR: 2.02%, Human PB: 1.55%, Human BNST: 1.09%, Human MN: 1.01%, Human PnRF: 0.89%, Human RN: 0.82%, Human IC: 0.47%, Human STH: 0.31%, Human PnEN: 0.31%, Human SI: 0.27%, Human DTg: 0.19%, Human ETH: 0.16%, Human VLN: 0.12%, Human MG: 0.12%, Human MoSR: 0.04%, Human MoAN: 0.04%, Human PnAN: 0.04%, Human SC: 0.04%, Human SEP: 0.04%, Human LG: 0.04%	TRH, LMX1A, SIM1, OTP, MIR217HG, FEZF1-AS1, ONECUT1, DLK1, PITX2, ONECUT3	2573	0.0952971	24303.6	0.702476	0.0111175	457	1716	400	0	0.666926
180	Cluster180	COVAR	16633	-0.055216	-0.00012561	3.5763	0.50616	Hippocampal CA1-3	NEUR	VGLUT1	CART CBLN CHGA CHGB CORT NAMPT NUCB NXPH SCG UBL UCN VGF proSAAS	0	N/A	Hippocampus: 99.6%, Cerebral cortex: 0.4%, Amygdala: 0.0%	Human CA1C-CA3C: 78.99%, Human CA4C-DGC: 17.23%, Human CA1R-CA2R-CA3R: 2.01%, Human DGU-CA4Upy: 0.56%, Human CA1U-CA2U-CA3U: 0.53%, Human A29-A30: 0.36%, Human Sub: 0.12%, Human CA1: 0.09%, Human CA3R: 0.04%, Human CA2U-CA3U: 0.04%, Human CA1-2R: 0.02%, Human DGR-CA4Rpy: 0.01%	AP001636.3, FNDC1, RUFY4, FIBCD1, CTXND1, BHLHE22, AC004160.1, GLYATL1, PTTG1, CABP7	14007	0.0366223	39961.4	0.669274	0.00295637	4602	2567	6838	0	0.488184
49	Cluster49	COVAR	16633	-0.058573	-0.00025995	1.8147	0.51287	Oligodendrocyte	OLIGO	0	UBL proSAAS	0	Oligo	Pons: 30.3%, Midbrain: 20.2%, Medulla: 12.2%	Human PnRF: 10.03%, Human SN: 7.55%, Human CbDN: 7.34%, Human SpC: 7.03%, Human PnEN: 6.99%, Human SN-RN: 6.88%, Human PN: 5.11%, Human IO: 4.42%, Human PAG: 3.91%, Human PnAN: 3.40%, Human MoSR: 3.14%, Human DTg: 2.73%, Human MoAN: 2.52%, Human GPi: 2.13%, Human MoRF-MoEN: 2.13%, Human PB: 2.05%, Human GPe: 2.04%, Human STH: 1.98%, Human LP-VPL: 1.81%, Human VLN: 1.74%, Human LG: 1.23%, Human CBV: 0.86%, Human CM: 0.83%, Human CM-Pf: 0.76%, Human LP: 0.61%, Human M1C: 0.53%, Human Pul: 0.53%, Human IC: 0.52%, Human ANC: 0.49%, Human RN: 0.46%, Human PAG-DR: 0.42%, Human CA4C-DGC: 0.38%, Human MG: 0.36%, Human MN: 0.36%, Human VA: 0.35%, Human DGU-CA4Upy: 0.34%, Human VPL: 0.28%, Human SEP: 0.28%, Human PTR: 0.27%, Human CEN: 0.27%, Human CA1R-CA2R-CA3R: 0.27%, Human STG: 0.26%, Human ETH: 0.26%, Human MTG: 0.24%, Human DGR-CA4Rpy: 0.24%, Human SI: 0.23%, Human Cla: 0.21%, Human HTHma: 0.19%, Human MD-Re: 0.17%, Human CA1: 0.16%, Human SC: 0.16%, Human CA1U-CA2U-CA3U: 0.15%, Human Sub: 0.14%, Human MD: 0.13%, Human BNST: 0.12%, Human HTHtub: 0.11%, Human A35r: 0.10%, Human CA1C-CA3C: 0.10%, Human S1C: 0.09%, Human BM: 0.09%, Human CBL: 0.09%, Human V1C: 0.08%, Human HTHma-HTHtub: 0.08%, Human CA1-2R: 0.07%, Human HTHpo-HTHso: 0.07%, Human Pir: 0.07%, Human A29-A30: 0.06%, Human A43: 0.06%, Human HTHpo: 0.05%, Human La: 0.05%, Human CMN: 0.05%, Human A1C: 0.05%, Human CaB: 0.05%, Human BL: 0.05%, Human Pro: 0.05%, Human HTHso-HTHtub: 0.04%, Human A44-A45: 0.03%, Human ACC: 0.03%, Human A13: 0.03%, Human V2: 0.03%, Human CoA: 0.03%, Human TH-TL: 0.03%, Human Pu: 0.03%, Human A5-A7: 0.03%, Human A23: 0.03%, Human Ig: 0.03%, Human A19: 0.02%, Human A46: 0.02%, Human MEC: 0.02%, Human HTHso: 0.02%, Human ITG: 0.02%, Human DGR-CA4: 0.02%, Human A40: 0.02%, Human TF: 0.02%, Human A35-A36: 0.02%, Human Idg: 0.02%, Human CA3R: 0.02%, Human AON: 0.01%, Human NAC: 0.01%, Human LEC: 0.01%, Human CA2U-CA3U: 0.01%, Human FI: 0.01%, Human A25: 0.01%, Human A38: 0.00%, Human A14: 0.00%, Human A32: 0.00%	MBOAT1, AC110809.1, AC008945.2, S100A1, AC114485.1, AC007106.2, LINC01445, LINC01549, AC004690.2, S100B	84282	0.0417046	7580.09	0.670348	0.0016473	23784	19762	40386	350	0.479177
119	Cluster119	COVAR	16633	-0.16148	-0.00037522	3.7943	0.51697	Hippocampal CA1-3	NEUR	VGLUT1	ADCYAP CHGA CHGB NAMPT NTS NUCB NXPH PYY SCG UBL UCN VGF proSAAS	0	N/A	Hippocampus: 97.3%, Amygdala: 1.5%, Cerebral cortex: 1.3%	Human CA1: 27.38%, Human CA2U-CA3U: 17.23%, Human CA1-2R: 16.48%, Human CA1U-CA2U-CA3U: 15.10%, Human CA1R-CA2R-CA3R: 11.89%, Human CA1C-CA3C: 5.80%, Human Sub: 3.03%, Human M1C: 1.25%, Human CMN: 1.13%, Human DGR-CA4Rpy: 0.32%, Human BM: 0.18%, Human BL: 0.16%, Human DGU-CA4Upy: 0.03%, Human CA4C-DGC: 0.01%, Human MTG: 0.01%	LINC00607, ADAM2, AC012668.3, ATP6V1C2, AL138694.1, AL356807.1, GFRA1, CLPSL1, AC092661.1, FEZF2	6827	0.0261605	58303.7	0.722951	0.00220301	2276	1264	3202	85	0.46902
199	Cluster199	COVAR	16633	-0.17187	-0.00043746	3.1295	0.5219	Hippocampal dentate gyrus	NEUR	VGLUT1	CART CBLN CCK CHGA CHGB GRP NAMPT NTS NUCB PDYN SCG UBL proSAAS	DG-GRAN	N/A	Hippocampus: 96.8%, Thalamus: 3.2%, Cerebral cortex: 0.0%	Human CA4C-DGC: 50.26%, Human DGR-CA4Rpy: 22.42%, Human CA1R-CA2R-CA3R: 16.78%, Human CA1C-CA3C: 6.45%, Human Pul: 3.15%, Human CA3R: 0.59%, Human DGU-CA4Upy: 0.22%, Human Sub: 0.15%	AJ006995.1, LINC01697, AC112721.2, CR382285.1, POSTN, CHRNA1, AQP9, LINC01338, TARID, LINC02237	1365	0.0408239	17845.7	0.671094	0.00578795	736	559	70	0	0.539194
100	Cluster100	COVAR	16633	-0.28196	-0.0005943	4.4292	0.52538	Deep-layer corticothalamic and 6b	NEUR	VGLUT1	CBLN CCK CHGA CHGB NAMPT NUCB NXPH SCG UBL VGF proSAAS	0	N/A	Cerebral cortex: 63.0%, Amygdala: 27.0%, Basal forebrain: 5.9%	Human AON: 9.57%, Human CMN: 9.18%, Human CEN: 7.73%, Human M1C: 7.63%, Human FI: 6.86%, Human Pir: 6.78%, Human La: 5.43%, Human ACC: 4.24%, Human CoA: 3.84%, Human Cla: 3.24%, Human MTG: 2.67%, Human HTHso: 2.45%, Human A23: 1.88%, Human S1C: 1.76%, Human A35-A36: 1.55%, Human Ig: 1.55%, Human A25: 1.53%, Human Idg: 1.49%, Human A1C: 1.20%, Human A13: 1.20%, Human TH-TL: 1.16%, Human A5-A7: 1.12%, Human Pu: 1.08%, Human A38: 1.04%, Human A43: 1.02%, Human SEP: 1.00%, Human LEC: 1.00%, Human Sub: 0.98%, Human TF: 0.92%, Human Pro: 0.90%, Human A44-A45: 0.82%, Human A19: 0.67%, Human V2: 0.61%, Human STG: 0.61%, Human A29-A30: 0.61%, Human BL: 0.59%, Human V1C: 0.53%, Human A46: 0.51%, Human SI: 0.45%, Human ITG: 0.45%, Human A40: 0.43%, Human A14: 0.39%, Human CA1R-CA2R-CA3R: 0.33%, Human A32: 0.22%, Human BM: 0.20%, Human CA1U-CA2U-CA3U: 0.14%, Human CA2U-CA3U: 0.12%, Human NAC: 0.10%, Human MEC: 0.06%, Human BNST: 0.06%, Human CA1-2R: 0.04%, Human CA1C-CA3C: 0.02%	SLC15A5, VWA2, SULF1, AC010511.1, AC023503.1, LINC01194, LGR6, CPZ, ADTRP, CCN2	4900	0.0391178	36341.3	0.754029	0.00556563	1459	1873	1345	223	0.382245
323	Cluster323	COVAR	16633	-0.37066	-0.00071511	4.3575	0.53389	Mammillary body	NEUR	VGLUT2	ADCYAP CBLN CHGA CHGB IGF NAMPT NUCB NXPH SCG TAC TRH UBL VGF proSAAS	0	N/A	Hypothalamus: 99.7%, Thalamus: 0.2%, Midbrain: 0.2%	Human MN: 49.24%, Human HTHma-HTHtub: 39.60%, Human HTHma: 7.49%, Human HTHtub: 3.36%, Human STH: 0.15%, Human SN: 0.15%	AC244258.1, FOXB1, AL691420.1, PITX2, LHX1-DT, LHX1, DRD3, ADGRD1, STAC, AL139231.1	654	0.03237	31826.6	0.694258	0.00518452	47	309	298	0	0.472477
162	Cluster162	COVAR	16633	-0.44213	-0.00071403	5.1342	0.53431	Amygdala excitatory	NEUR	VGLUT1 VGLUT2	CART CBLN CCK CHGA CHGB GRP NAMPT NUCB UBL proSAAS	0	N/A	Amygdala: 84.9%, Hippocampus: 8.9%, Cerebral cortex: 6.2%	Human BL: 29.24%, Human CMN: 27.01%, Human BM: 25.53%, Human CA1U-CA2U-CA3U: 5.82%, Human Sub: 2.97%, Human A35-A36: 2.97%, Human Pir: 2.73%, Human La: 2.35%, Human CoA: 0.50%, Human MEC: 0.25%, Human CEN: 0.25%, Human LEC: 0.25%, Human CA1: 0.12%	AC018742.1, POSTN, MEPE, MCOLN3, P2RX2, LINC01885, LINC01606, AC009411.2, DCDC2C, SYTL1	807	0.0673186	33963.7	0.770085	0.0054015	122	164	521	0	0.645601
116	Cluster116	COVAR	16633	-0.40892	-0.00075396	4.7448	0.53434	Miscellaneous	NEUR	VGLUT1	CBLN CCK CHGA CHGB NAMPT NUCB SCG UBL UCN VGF proSAAS	0	N/A	Cerebral cortex: 93.4%, Amygdala: 3.3%, Basal forebrain: 2.6%	Human Idg: 23.94%, Human A38: 12.23%, Human M1C: 8.28%, Human Ig: 8.05%, Human FI: 5.37%, Human MTG: 5.37%, Human LEC: 4.33%, Human A43: 3.80%, Human TH-TL: 3.36%, Human Pir: 2.91%, Human S1C: 2.68%, Human Cla: 2.61%, Human TF: 2.16%, Human STG: 1.86%, Human A1C: 1.64%, Human CEN: 1.57%, Human A35-A36: 1.42%, Human BM: 1.27%, Human ITG: 1.04%, Human A19: 1.04%, Human V1C: 1.04%, Human V2: 0.75%, Human A40: 0.67%, Human A5-A7: 0.60%, Human La: 0.45%, Human Pro: 0.37%, Human CA1R-CA2R-CA3R: 0.22%, Human Sub: 0.22%, Human A23: 0.22%, Human HTHso: 0.15%, Human AON: 0.15%, Human HTHpo: 0.07%, Human A32: 0.07%, Human A13: 0.07%	ERG, MIR548XHG, ABCB11, CSN1S1, ATP6V1C2, AC016074.2, MIR1-1HG-AS1, FEZF2, POU3F1, AL158058.2	1341	0.100915	43364.5	0.723728	0.00390278	468	293	580	0	0.432513
412	Cluster412	COVAR	16633	-0.31957	-0.00082153	3.4297	0.53712	Splatter	NEUR	GABA HDC VGLUT2	CBLN CHGA CHGB NAMPT NUCB NXPH SCG SST TAC UBL VGF proSAAS	0	N/A	Hypothalamus: 97.4%, Midbrain: 2.2%, Thalamus: 0.3%	Human MN: 45.24%, Human HTHma-HTHtub: 26.33%, Human HTHtub: 14.12%, Human HTHma: 6.91%, Human HTHpo-HTHso: 2.61%, Human HTHso-HTHtub: 2.09%, Human SN: 2.09%, Human ANC: 0.14%, Human STH: 0.12%, Human BNST: 0.06%, Human CM-Pf: 0.04%, Human HTHpo: 0.04%, Human GPe: 0.04%, Human PTR: 0.04%, Human PnRF: 0.02%, Human PAG: 0.02%, Human NAC: 0.02%, Human DTg: 0.02%, Human SN-RN: 0.02%, Human SC: 0.02%	PMCH, AC022433.1, ISL1, TBX3, AC010478.1, C14orf39, AC026765.3, GAL, VWA5B1, RADX	5062	0.0519863	27352.2	0.733284	0.00616091	2430	1880	752	0	0.480047
334	Cluster334	COVAR	16633	-0.25999	-0.00084374	2.686	0.53855	Splatter	NEUR	CHOL VGLUT1 VGLUT2	ADCYAP CART CBLN CCK CHGB CRH NAMPT NMU NUCB NXPH SCG TAC UBL VGF proSAAS	0	N/A	Thalamus: 91.7%, Midbrain: 8.2%, Pons: 0.1%	Human ETH: 62.81%, Human MD-Re: 27.88%, Human SC: 6.31%, Human PAG-DR: 1.90%, Human CM: 0.95%, Human PN: 0.10%, Human VLN: 0.05%	GNG8, GPR151, LINC01307, CHRNB3, POU4F1, SLC5A7, SCUBE1, TRPM8, ACOXL, F13A1	1998	0.0304226	17940.8	0.651474	0.020709	959	426	613	0	0.47998
61	Cluster61	COVAR	16633	-0.27297	-0.0011124	2.1362	0.55084	Astrocyte	ASTRO	0	AGT proSAAS	0	Astro	Hippocampus: 47.7%, Cerebral cortex: 21.1%, Basal forebrain: 19.2%	Human CA1: 14.29%, Human Cla: 8.91%, Human CA4C-DGC: 6.69%, Human SEP: 6.09%, Human DGU-CA4Upy: 5.76%, Human Sub: 5.34%, Human CA1U-CA2U-CA3U: 4.25%, Human A35r: 3.28%, Human MTG: 3.24%, Human DGR-CA4Rpy: 3.00%, Human CA1R-CA2R-CA3R: 2.61%, Human CEN: 2.23%, Human CA3R: 2.22%, Human CA1C-CA3C: 2.21%, Human STG: 2.00%, Human MN: 1.76%, Human GPe: 1.49%, Human BL: 1.30%, Human La: 1.13%, Human M1C: 1.07%, Human BM: 0.95%, Human ACC: 0.93%, Human CMN: 0.92%, Human CaB: 0.84%, Human S1C: 0.70%, Human BNST: 0.69%, Human Pro: 0.68%, Human VA: 0.65%, Human GPi: 0.64%, Human A25: 0.62%, Human A29-A30: 0.62%, Human V1C: 0.62%, Human TH-TL: 0.58%, Human A1C: 0.57%, Human NAC: 0.54%, Human CA2U-CA3U: 0.50%, Human ANC: 0.49%, Human AON: 0.48%, Human CA1-2R: 0.47%, Human Pul: 0.47%, Human TF: 0.44%, Human Pu: 0.40%, Human A19: 0.40%, Human A13: 0.39%, Human A44-A45: 0.39%, Human A5-A7: 0.37%, Human A46: 0.35%, Human DGR-CA4: 0.35%, Human V2: 0.33%, Human A23: 0.33%, Human MEC: 0.31%, Human Idg: 0.31%, Human A43: 0.30%, Human Pir: 0.29%, Human SI: 0.25%, Human FI: 0.25%, Human HTHpo-HTHso: 0.24%, Human A38: 0.21%, Human Ig: 0.21%, Human A14: 0.20%, Human A35-A36: 0.17%, Human ITG: 0.17%, Human CoA: 0.17%, Human SN: 0.15%, Human VLN: 0.15%, Human HTHso: 0.13%, Human LG: 0.12%, Human A40: 0.12%, Human LEC: 0.11%, Human A32: 0.08%, Human HTHtub: 0.07%, Human HTHso-HTHtub: 0.06%, Human HTHpo: 0.05%, Human LP: 0.04%, Human STH: 0.04%, Human PN: 0.02%, Human SC: 0.01%, Human SN-RN: 0.01%, Human ETH: 0.01%, Human PB: 0.01%, Human PnAN: 0.01%, Human PnEN: 0.01%, Human SpC: 0.01%, Human MoAN: 0.01%, Human MD-Re: 0.01%, Human MD: 0.01%, Human LP-VPL: 0.01%, Human HTHma: 0.01%, Human HTHma-HTHtub: 0.01%, Human CM-Pf: 0.01%, Human PnRF: 0.01%, Human VPL: 0.01%	AC012405.1, TNC, GFAP, ID3, AC073941.1, AL627316.1, AQP4, CD38, CD44, ANGPTL4	13621	0.0153174	5270.16	0.662391	0.00222103	2884	3003	7636	98	0.560605
455	Cluster455	COVAR	16633	-0.57836	-0.0011481	4.2145	0.55457	Thalamic excitatory	NEUR	VGLUT2	ADCYAP ADM CART CBLN CCK CHGA CHGB CRH GAL NAMPT NMU NUCB NXPH SCG UBL UCN VGF proSAAS	0	N/A	Thalamus: 97.9%, Midbrain: 2.1%, Cerebral cortex: 0.0%	Human Pul: 40.51%, Human ETH: 38.19%, Human MD: 5.49%, Human MD-Re: 5.27%, Human CM-Pf: 4.22%, Human PAG-DR: 1.69%, Human LP: 1.69%, Human CM: 1.48%, Human LP-VPL: 0.63%, Human VLN: 0.42%, Human PTR: 0.42%	AC037486.1, LINC01151, SMILR, MATN3, FSHR, COL6A5, CYP27C1, CLEC3A, ITIH5, AC012535.1	474	0.0584683	33311.3	0.700149	0.0174425	122	222	130	0	0.468354
36	Cluster36	COVAR	16633	-0.48562	-0.0012364	3.2778	0.55889	Oligodendrocyte precursor	OPC	0	NXPH proSAAS	0	OPC	Cerebral cortex: 33.7%, Thalamus: 12.5%, Midbrain: 11.5%	Human A35r: 20.75%, Human SpC: 8.03%, Human SN: 5.36%, Human CEN: 3.29%, Human SN-RN: 2.86%, Human CM: 2.62%, Human PN: 2.56%, Human PAG: 2.25%, Human VLN: 2.25%, Human PnRF: 2.01%, Human GPi: 1.89%, Human M1C: 1.70%, Human PnEN: 1.70%, Human GPe: 1.70%, Human SEP: 1.58%, Human CA1: 1.46%, Human NAC: 1.22%, Human ETH: 1.16%, Human MoSR: 1.16%, Human LP-VPL: 1.16%, Human BM: 1.10%, Human A35-A36: 1.10%, Human MTG: 1.03%, Human STH: 1.03%, Human Sub: 0.97%, Human CA4C-DGC: 0.97%, Human CaB: 0.97%, Human A25: 0.91%, Human Pul: 0.85%, Human MD: 0.85%, Human A38: 0.85%, Human IO: 0.79%, Human HTHpo: 0.79%, Human Pu: 0.73%, Human MEC: 0.67%, Human Pir: 0.61%, Human TH-TL: 0.61%, Human LG: 0.61%, Human LP: 0.61%, Human HTHpo-HTHso: 0.55%, Human CA1C-CA3C: 0.55%, Human DGR-CA4Rpy: 0.49%, Human BNST: 0.49%, Human CbDN: 0.49%, Human STG: 0.49%, Human SI: 0.49%, Human MoAN: 0.43%, Human HTHtub: 0.43%, Human CMN: 0.43%, Human CA2U-CA3U: 0.43%, Human ANC: 0.43%, Human CA1U-CA2U-CA3U: 0.43%, Human Ig: 0.37%, Human Idg: 0.37%, Human MN: 0.37%, Human IC: 0.37%, Human PnAN: 0.37%, Human LEC: 0.37%, Human DGU-CA4Upy: 0.37%, Human HTHso-HTHtub: 0.37%, Human DTg: 0.30%, Human TF: 0.30%, Human HTHma-HTHtub: 0.30%, Human SC: 0.30%, Human Pro: 0.30%, Human CBV: 0.30%, Human MG: 0.30%, Human PB: 0.30%, Human BL: 0.24%, Human VPL: 0.24%, Human Cla: 0.24%, Human A5-A7: 0.24%, Human A46: 0.24%, Human A44-A45: 0.24%, Human A40: 0.24%, Human ITG: 0.24%, Human MD-Re: 0.24%, Human PTR: 0.24%, Human A32: 0.24%, Human A29-A30: 0.24%, Human La: 0.24%, Human AON: 0.18%, Human A23: 0.18%, Human A13: 0.18%, Human MoRF-MoEN: 0.18%, Human V2: 0.18%, Human HTHma: 0.18%, Human A19: 0.12%, Human DGR-CA4: 0.12%, Human FI: 0.12%, Human A43: 0.12%, Human A14: 0.12%, Human CM-Pf: 0.12%, Human CA3R: 0.12%, Human V1C: 0.12%, Human S1C: 0.06%, Human A1C: 0.06%, Human VA: 0.06%, Human CBL: 0.06%, Human RN: 0.06%, Human PAG-DR: 0.06%, Human CoA: 0.06%, Human ACC: 0.06%, Human CA1R-CA2R-CA3R: 0.06%	AC004852.2, BX284613.2, PDGFRA, AL512308.1, VCAN, OLIG2, OLIG1, GPR17, CSPG4, FERMT1	1643	0.133045	7523.03	0.727895	0.00411766	278	388	960	17	0.584297
326	Cluster326	COVAR	16633	-0.70749	-0.0013527	4.5026	0.56243	Mammillary body	NEUR	VGLUT2	ADCYAP CHGA CHGB NAMPT NUCB NXPH SCG TAC TRH UBL VGF proSAAS	0	N/A	Hypothalamus: 100.0%, Cerebral cortex: 0.0%, Amygdala: 0.0%	Human MN: 64.13%, Human HTHma: 24.53%, Human HTHma-HTHtub: 11.01%, Human HTHtub: 0.32%	AC244258.1, SIM1, LINC00410, PITX2, FOXB1, AC087664.2, LHX1-DT, LHX1, AL691420.1, AC012501.2	1553	0.0511526	47143.2	0.729057	0.00676767	327	552	674	0	0.433999
381	Cluster381	COVAR	16633	-0.68987	-0.0015211	3.9291	0.56969	Splatter	NEUR	GABA	CHGA CHGB NAMPT NUCB NXPH PENK PNOC SCG SST UBL VGF proSAAS	0	N/A	Pons: 83.9%, Midbrain: 15.4%, Medulla: 0.5%	Human DTg: 34.07%, Human PB: 30.12%, Human PnEN: 16.19%, Human PAG: 9.39%, Human SN-RN: 5.44%, Human PnRF: 3.04%, Human PnAN: 0.45%, Human IC: 0.39%, Human PAG-DR: 0.19%, Human IO: 0.13%, Human MoSR: 0.13%, Human MoRF-MoEN: 0.13%, Human HTHma-HTHtub: 0.06%, Human HTHpo-HTHso: 0.06%, Human MoAN: 0.06%, Human CBV: 0.06%, Human HTHma: 0.06%	EBF2, OTP, PAX7, PAX3, SLC5A7, EBF1, PENK, LHX5-AS1, AP005242.1, AC124864.2	1544	0.0829893	16328.6	0.666624	0.00930518	475	224	845	0	0.54728
349	Cluster349	COVAR	16633	-0.74091	-0.0015952	4.1838	0.57028	Splatter	NEUR	GLY	CHGA CHGB NAMPT NPPC NPY NUCB NXPH PNOC SCG SST TAC UBL VGF proSAAS	0	N/A	Medulla: 84.7%, Spinal cord: 12.7%, Pons: 1.7%	Human MoRF-MoEN: 42.52%, Human MoAN: 28.45%, Human MoSR: 13.74%, Human SpC: 12.72%, Human PnRF: 1.03%, Human PnAN: 0.45%, Human PAG-DR: 0.39%, Human HTHpo: 0.13%, Human DTg: 0.13%, Human CMN: 0.06%, Human Pir: 0.06%, Human CM-Pf: 0.06%, Human PnEN: 0.06%, Human BNST: 0.06%, Human HTHpo-HTHso: 0.06%, Human HTHma: 0.06%	SLC6A5, PAX2, HOXB3, HOXD3, PAX8, LINC00540, HOXB2, HOXA3, MAB21L2, GBX2	1557	0.106742	19051.2	0.699018	0.00707514	139	487	931	0	0.597945
181	Cluster181	COVAR	16633	-0.88118	-0.0016852	4.4609	0.57829	Hippocampal CA1-3	NEUR	VGLUT1	CART CBLN CHGA CHGB CORT NAMPT NUCB NXPH SCG UBL UCN VGF proSAAS	0	N/A	Hippocampus: 100.0%, Cerebral cortex: 0.0%, Amygdala: 0.0%	Human CA1C-CA3C: 28.18%, Human CA1R-CA2R-CA3R: 25.64%, Human CA1U-CA2U-CA3U: 15.55%, Human CA2U-CA3U: 14.91%, Human DGU-CA4Upy: 9.51%, Human CA1: 3.31%, Human CA4C-DGC: 2.45%, Human CA1-2R: 0.22%, Human CA3R: 0.17%, Human DGR-CA4: 0.05%, Human Sub: 0.03%	FNDC1, AL356417.2, AP001636.3, CTXND1, FIBCD1, AC117386.2, AC004160.1, AC084114.1, RUFY4, CABP7	6501	0.0343674	45729	0.722334	0.00143874	2980	1832	1689	0	0.458391
375	Cluster375	COVAR	16633	-0.93345	-0.0016899	4.6191	0.58007	Splatter	NEUR	VGLUT2 VGLUT3	ADCYAP CBLN CCK CHGA CHGB CRH NAMPT NUCB SCG UBL VGF proSAAS	0	N/A	Thalamus: 94.3%, Midbrain: 5.4%, Pons: 0.1%	Human ETH: 77.19%, Human MD-Re: 14.88%, Human PAG-DR: 3.29%, Human SC: 1.01%, Human CM: 1.01%, Human PTR: 1.01%, Human MD: 0.87%, Human ANC: 0.22%, Human DTg: 0.07%, Human CM-Pf: 0.07%, Human PAG: 0.07%, Human BNST: 0.04%, Human M1C: 0.04%, Human MoAN: 0.04%, Human MoSR: 0.04%, Human Pul: 0.04%, Human LG: 0.04%, Human IC: 0.04%, Human PB: 0.04%	GPR151, POU4F1, MMRN1, DLK1, LHX9, LRRC55, LINC01497, EBF1, LINC01876, ONECUT1	2762	0.047062	23135.3	0.656182	0.0174561	1240	990	531	1	0.44895
409	Cluster409	COVAR	16633	-0.66321	-0.0018312	3.0001	0.58747	Splatter	NEUR	GABA	CALCB CBLN CHGA CHGB NAMPT NUCB NXPH SCG SST TAC TRH UBL proSAAS	0	N/A	Basal forebrain: 66.5%, Amygdala: 14.2%, Thalamus: 9.9%	Human CaB: 17.76%, Human SI: 12.99%, Human NAC: 11.54%, Human Pu: 11.43%, Human BNST: 9.90%, Human GPe: 7.57%, Human SEP: 3.41%, Human VA: 3.35%, Human AON: 2.94%, Human ANC: 2.41%, Human HTHpo-HTHso: 2.16%, Human La: 1.94%, Human LP: 1.64%, Human GPi: 1.25%, Human HTHpo: 1.14%, Human VLN: 0.95%, Human CEN: 0.95%, Human CMN: 0.91%, Human Cla: 0.58%, Human CA4C-DGC: 0.58%, Human CM-Pf: 0.45%, Human FI: 0.33%, Human Pir: 0.31%, Human HTHso-HTHtub: 0.30%, Human HTHso: 0.30%, Human Pul: 0.30%, Human BL: 0.27%, Human CoA: 0.27%, Human MD: 0.25%, Human STH: 0.20%, Human Ig: 0.19%, Human Idg: 0.17%, Human VPL: 0.13%, Human LG: 0.11%, Human SN: 0.09%, Human A38: 0.09%, Human M1C: 0.09%, Human CA1U-CA2U-CA3U: 0.08%, Human CM: 0.08%, Human A43: 0.05%, Human HTHma-HTHtub: 0.05%, Human A13: 0.05%, Human MN: 0.05%, Human CA3R: 0.03%, Human LEC: 0.03%, Human ACC: 0.03%, Human SN-RN: 0.03%, Human A25: 0.03%, Human ETH: 0.03%, Human MEC: 0.03%, Human HTHma: 0.03%, Human MTG: 0.02%, Human A46: 0.02%, Human MG: 0.02%, Human STG: 0.02%, Human A35-A36: 0.02%, Human PTR: 0.02%, Human A32: 0.02%, Human HTHtub: 0.02%, Human A1C: 0.02%, Human BM: 0.02%	GLP1R, CRABP1, CER1, TAC3, AL096799.1, TRH, LINC02203, NANOS1, NPR3, CHRNA3	6395	0.0300207	14166.6	0.658652	0.0112545	1928	2386	2076	5	0.373104
399	Cluster399	COVAR	16633	-0.60979	-0.0019556	2.6355	0.59149	Splatter	NEUR	VGLUT2	ADCYAP CART CHGA CHGB GAL NAMPT NPFF NUCB NXPH SCG TAC TRH UBL VGF proSAAS	0	N/A	Medulla: 99.3%, Pons: 0.5%, Cerebral cortex: 0.1%	Human MoAN: 42.70%, Human MoRF-MoEN: 36.35%, Human MoSR: 20.26%, Human PnEN: 0.20%, Human PnRF: 0.20%, Human Pir: 0.10%, Human PnAN: 0.10%, Human STH: 0.10%	PHOX2B-AS1, PHOX2B, TFAP2B, C5orf58, NPFF, LINC00682, HOXB3, LMX1B, DBH, RP1	1007	0.102296	14398.8	0.684718	0.0100775	210	422	375	0	0.419067
111	Cluster111	COVAR	16633	-1.0962	-0.0020744	4.6151	0.59387	Deep-layer corticothalamic and 6b	NEUR	VGLUT1 VGLUT2	CBLN CHGA CHGB NAMPT NUCB NXPH SCG UBL VGF proSAAS	0	N/A	Hippocampus: 92.5%, Amygdala: 6.3%, Cerebral cortex: 1.2%	Human CA1: 33.51%, Human CA1U-CA2U-CA3U: 27.23%, Human CA2U-CA3U: 9.31%, Human CA1R-CA2R-CA3R: 6.86%, Human CMN: 5.76%, Human CA1-2R: 5.11%, Human CA1C-CA3C: 5.05%, Human Sub: 4.98%, Human M1C: 0.71%, Human BM: 0.39%, Human Pro: 0.26%, Human DGU-CA4Upy: 0.26%, Human CA4C-DGC: 0.19%, Human TH-TL: 0.13%, Human BL: 0.13%, Human HTHso: 0.06%, Human TF: 0.06%	CLPSL1, VWA2, CPZ, SULF1, AL353072.2, AC092546.1, ADTRP, MC4R, GABRQ, AC091576.1	1546	0.0407443	38421	0.7373	0.00486475	352	465	718	11	0.464424
26	Cluster26	COVAR	16633	-0.41679	-0.002088	1.6928	0.59724	Fibroblast	FIB	0	EDN IGF	PIA	VLMC	Thalamus: 20.7%, Basal forebrain: 15.4%, Pons: 13.1%	Human SEP: 5.97%, Human CBV: 5.67%, Human SN: 4.55%, Human PnRF: 3.73%, Human GPe: 3.58%, Human STH: 3.51%, Human PnEN: 3.43%, Human PN: 3.43%, Human Pul: 3.13%, Human IO: 3.06%, Human GPi: 2.99%, Human A35r: 2.99%, Human LG: 2.99%, Human CBL: 2.46%, Human SN-RN: 2.24%, Human CM-Pf: 2.24%, Human LP: 1.94%, Human MN: 1.87%, Human SpC: 1.64%, Human Cla: 1.64%, Human VA: 1.64%, Human CbDN: 1.34%, Human DTg: 1.34%, Human CA4C-DGC: 1.27%, Human MTG: 1.19%, Human PAG: 1.12%, Human MoAN: 1.12%, Human MoRF-MoEN: 1.04%, Human ETH: 0.97%, Human VLN: 0.97%, Human PTR: 0.97%, Human CA1R-CA2R-CA3R: 0.90%, Human HTHma-HTHtub: 0.82%, Human CA1U-CA2U-CA3U: 0.82%, Human TH-TL: 0.75%, Human PB: 0.75%, Human CEN: 0.75%, Human ANC: 0.75%, Human RN: 0.67%, Human HTHtub: 0.67%, Human FI: 0.67%, Human PAG-DR: 0.67%, Human BL: 0.60%, Human Sub: 0.60%, Human MD: 0.60%, Human CoA: 0.60%, Human SI: 0.60%, Human HTHpo-HTHso: 0.52%, Human BM: 0.52%, Human La: 0.52%, Human LP-VPL: 0.52%, Human MEC: 0.52%, Human Pu: 0.52%, Human IC: 0.45%, Human CM: 0.45%, Human MD-Re: 0.45%, Human PnAN: 0.45%, Human CA1C-CA3C: 0.45%, Human Pir: 0.37%, Human CA1: 0.37%, Human CMN: 0.37%, Human LEC: 0.37%, Human CA1-2R: 0.30%, Human VPL: 0.30%, Human DGU-CA4Upy: 0.30%, Human HTHma: 0.30%, Human V2: 0.30%, Human TF: 0.30%, Human MoSR: 0.30%, Human SC: 0.30%, Human DGR-CA4Rpy: 0.22%, Human Idg: 0.22%, Human Ig: 0.22%, Human BNST: 0.22%, Human A1C: 0.22%, Human MG: 0.22%, Human A38: 0.22%, Human Pro: 0.15%, Human AON: 0.15%, Human STG: 0.15%, Human ACC: 0.15%, Human NAC: 0.15%, Human A23: 0.15%, Human A19: 0.07%, Human A44-A45: 0.07%, Human A46: 0.07%, Human A14: 0.07%, Human A40: 0.07%, Human A25: 0.07%, Human A43: 0.07%, Human HTHso: 0.07%, Human A5-A7: 0.07%, Human DGR-CA4: 0.07%, Human HTHso-HTHtub: 0.07%, Human ITG: 0.07%, Human M1C: 0.07%, Human S1C: 0.07%	COL1A2, TBX18, FMO2, IGF2, ITIH5, C7, FBLN1, FLVCR2, SLC6A20, COL15A1	1340	0.0350938	3624.87	0.684471	0.00966199	348	364	627	1	0.46791
385	Cluster385	COVAR	16633	-1.2809	-0.0021414	5.067	0.59978	Splatter	NEUR	VGLUT2	ADCYAP CART CBLN CCK CHGA CHGB NAMPT NUCB NXPH PDYN SCG SST TAC UBL VGF proSAAS	0	N/A	Hypothalamus: 93.4%, Midbrain: 4.5%, Amygdala: 0.8%	Human HTHma-HTHtub: 46.89%, Human HTHtub: 19.56%, Human HTHma: 9.94%, Human HTHso-HTHtub: 9.72%, Human MN: 7.00%, Human SN: 4.00%, Human BNST: 0.61%, Human SN-RN: 0.33%, Human Pir: 0.33%, Human HTHpo: 0.22%, Human STH: 0.22%, Human PB: 0.22%, Human CMN: 0.17%, Human AON: 0.17%, Human ANC: 0.11%, Human PAG-DR: 0.11%, Human HTHso: 0.11%, Human DTg: 0.06%, Human MG: 0.06%, Human CM-Pf: 0.06%, Human PTR: 0.06%, Human SI: 0.06%	LMX1A, LMX1B, LINC01667, CARTPT, IRX3, CRNDE, AR, TMEM255A, GABRE, IRX6	1800	0.0683762	24261.7	0.741406	0.00691895	250	1109	441	0	0.616111
191	Cluster191	COVAR	16633	-1.0554	-0.0022088	4.0053	0.60392	Hippocampal CA4	NEUR	VGLUT1	CART CBLN CCK CHGA CHGB GRP NAMPT NTS NUCB SCG UBL VGF proSAAS	0	N/A	Hippocampus: 98.1%, Cerebral cortex: 1.6%, Midbrain: 0.2%	Human CA4C-DGC: 41.77%, Human CA3R: 41.77%, Human CA1C-CA3C: 8.85%, Human DGR-CA4Rpy: 2.06%, Human DGU-CA4Upy: 1.23%, Human A29-A30: 1.03%, Human CA2U-CA3U: 0.82%, Human CA1U-CA2U-CA3U: 0.82%, Human CA1: 0.62%, Human M1C: 0.62%, Human SN: 0.21%, Human CA1R-CA2R-CA3R: 0.21%	AC021594.2, LINC02237, ITGA4, OR7E14P, LATS2, COL6A3, AC068985.1, AL450311.1, KCNG2, PTGFR	486	0.0393832	41595	0.709723	0.00331572	181	48	254	3	0.522634
183	Cluster183	COVAR	16633	-1.1978	-0.0022452	4.5174	0.60455	Hippocampal CA1-3	NEUR	VGLUT1	CBLN CCK CHGA CHGB EDN NAMPT NUCB SCG UBL UCN VGF proSAAS	0	N/A	Hippocampus: 99.9%, Amygdala: 0.0%, Cerebral cortex: 0.0%	Human CA2U-CA3U: 27.53%, Human CA1R-CA2R-CA3R: 22.90%, Human CA1: 20.04%, Human CA1U-CA2U-CA3U: 15.29%, Human CA1C-CA3C: 6.76%, Human CA1-2R: 4.74%, Human DGU-CA4Upy: 1.80%, Human CA4C-DGC: 0.56%, Human Sub: 0.15%, Human DGR-CA4: 0.09%, Human CA3R: 0.06%, Human BL: 0.04%, Human MTG: 0.01%, Human HTHma-HTHtub: 0.01%, Human STH: 0.01%	ABCA13, FNDC1, AC116345.1, AL356417.2, CASC6, AC007877.1, AC090816.1, AL583785.1, ESRRAP2, AC004160.1	7853	0.034857	49471.1	0.761579	0.00206396	3650	1884	2319	0	0.464791
394	Cluster394	COVAR	16633	-1.441	-0.0025968	4.756	0.61905	Splatter	NEUR	VGLUT2	ADCYAP CBLN CCK CHGA CHGB NAMPT NMB NPB NUCB NXPH SCG TAC UBL VGF proSAAS	0	N/A	Pons: 92.2%, Midbrain: 6.7%, Medulla: 0.5%	Human PB: 78.34%, Human DTg: 10.27%, Human PAG: 4.58%, Human PnRF: 2.23%, Human IC: 1.51%, Human PnEN: 1.12%, Human SN-RN: 0.34%, Human MoRF-MoEN: 0.28%, Human PnAN: 0.22%, Human CMN: 0.22%, Human IO: 0.17%, Human PTR: 0.11%, Human MG: 0.11%, Human SN: 0.11%, Human HTHma-HTHtub: 0.11%, Human SC: 0.06%, Human ANC: 0.06%, Human MD: 0.06%, Human MoSR: 0.06%, Human CEN: 0.06%	NPS, LINC01798, IRX4, SLC5A7, LHX9, AC006296.3, AC074099.1, IRX2, LINC01876, TH	1791	0.0972474	22616.7	0.658985	0.00389034	146	402	1243	0	0.694026
187	Cluster187	COVAR	16633	-1.8954	-0.0030589	5.4199	0.63672	Hippocampal CA1-3	NEUR	VGLUT1	CBLN CCK CHGA CHGB NAMPT NTS NUCB SCG UBL UCN VGF proSAAS	0	N/A	Hippocampus: 92.4%, Amygdala: 6.4%, Cerebral cortex: 1.1%	Human CA1: 35.21%, Human CA1U-CA2U-CA3U: 17.58%, Human CA2U-CA3U: 13.27%, Human CA1-2R: 10.19%, Human CA1R-CA2R-CA3R: 10.01%, Human CMN: 6.28%, Human CA1C-CA3C: 3.86%, Human Sub: 2.00%, Human M1C: 1.10%, Human DGR-CA4Rpy: 0.12%, Human HTHma-HTHtub: 0.12%, Human DGU-CA4Upy: 0.10%, Human BL: 0.09%, Human BM: 0.02%, Human MEC: 0.02%, Human CA4C-DGC: 0.02%, Human La: 0.02%	FNDC1, LINC00589, GABRQ, AC023781.1, AL356417.2, ITGA4, AC007877.1, ABCA13, AC010230.1, FEZF2	5797	0.0390831	55958.3	0.745506	0.0025494	1733	892	3108	64	0.536139
432	Cluster432	COVAR	16633	-0.93829	-0.0032953	2.6092	0.64043	Splatter	NEUR	HDC	CBLN CHGA CHGB NAMPT NMB NPB NUCB NXPH SCG SST UBL VGF proSAAS	0	N/A	Hypothalamus: 79.8%, Midbrain: 19.6%, Thalamus: 0.6%	Human HTHma-HTHtub: 31.47%, Human SN: 19.65%, Human HTHtub: 19.49%, Human MN: 14.95%, Human HTHma: 8.88%, Human HTHso-HTHtub: 3.09%, Human HTHpo-HTHso: 1.88%, Human STH: 0.59%	HDC, MIR3663HG, LINC02789, SLC18A2, TECRL, QRFPR, TBX3, PPP1R1C, GMNC, AC022433.1	2555	0.0590509	36470.8	0.692164	0.0123275	436	1550	569	0	0.606654
27	Cluster27	COVAR	16633	-0.74789	-0.0034261	1.8899	0.65384	Fibroblast	FIB	0	EDN IGF	PIA	VLMC	Thalamus: 34.3%, Cerebral cortex: 15.0%, Pons: 13.3%	Human CM-Pf: 8.66%, Human LG: 4.38%, Human VLN: 4.33%, Human PnRF: 3.84%, Human PN: 3.84%, Human A35r: 2.58%, Human LP: 2.48%, Human MD-Re: 2.33%, Human PnEN: 2.33%, Human HTHtub: 2.19%, Human ANC: 2.14%, Human Pul: 2.14%, Human LP-VPL: 2.09%, Human DTg: 2.04%, Human MTG: 1.99%, Human CA1: 1.85%, Human CEN: 1.65%, Human PTR: 1.61%, Human CM: 1.56%, Human MD: 1.51%, Human MN: 1.46%, Human SN-RN: 1.41%, Human CA1U-CA2U-CA3U: 1.41%, Human IC: 1.26%, Human DGR-CA4Rpy: 1.17%, Human Cla: 1.12%, Human CbDN: 1.12%, Human BL: 1.12%, Human SI: 1.12%, Human GPe: 1.02%, Human ETH: 1.02%, Human DGU-CA4Upy: 0.97%, Human CMN: 0.97%, Human La: 0.97%, Human FI: 0.92%, Human PAG: 0.92%, Human SN: 0.92%, Human CBV: 0.88%, Human PB: 0.88%, Human CA4C-DGC: 0.88%, Human M1C: 0.83%, Human A35-A36: 0.83%, Human CA1C-CA3C: 0.83%, Human Pu: 0.73%, Human BM: 0.73%, Human SEP: 0.68%, Human STG: 0.68%, Human A43: 0.68%, Human Sub: 0.63%, Human STH: 0.58%, Human HTHso: 0.58%, Human IO: 0.58%, Human ACC: 0.58%, Human A38: 0.54%, Human SC: 0.54%, Human CA1R-CA2R-CA3R: 0.54%, Human BNST: 0.49%, Human CA3R: 0.49%, Human Pir: 0.49%, Human A40: 0.44%, Human HTHpo-HTHso: 0.44%, Human LEC: 0.44%, Human GPi: 0.44%, Human A1C: 0.44%, Human CaB: 0.39%, Human CBL: 0.39%, Human VPL: 0.39%, Human PAG-DR: 0.39%, Human VA: 0.39%, Human MoRF-MoEN: 0.39%, Human CoA: 0.34%, Human MoAN: 0.34%, Human A44-A45: 0.34%, Human PnAN: 0.34%, Human Idg: 0.34%, Human MEC: 0.34%, Human MG: 0.34%, Human TH-TL: 0.29%, Human V2: 0.29%, Human HTHma-HTHtub: 0.29%, Human HTHma: 0.29%, Human ITG: 0.19%, Human CA1-2R: 0.19%, Human A19: 0.19%, Human A46: 0.19%, Human S1C: 0.15%, Human A32: 0.15%, Human TF: 0.15%, Human A5-A7: 0.15%, Human Pro: 0.15%, Human DGR-CA4: 0.15%, Human MoSR: 0.15%, Human Ig: 0.15%, Human SpC: 0.10%, Human NAC: 0.10%, Human V1C: 0.10%, Human A25: 0.10%, Human A23: 0.10%, Human HTHso-HTHtub: 0.10%, Human A14: 0.10%, Human A13: 0.10%, Human RN: 0.05%, Human HTHpo: 0.05%	TBX18, COL1A2, FMO2, ITIH5, LINC02147, COL15A1, FLVCR2, COLEC12, C7, LINC02058	2056	0.0265031	4152.05	0.718434	0.00820206	545	513	995	3	0.483949
324	Cluster324	COVAR	16633	-1.8346	-0.0035366	4.5002	0.65824	Mammillary body	NEUR	VGLUT2	ADCYAP CBLN CHGA CHGB NAMPT NUCB NXPH SCG TAC TRH UBL VGF proSAAS	0	N/A	Hypothalamus: 100.0%, Cerebral cortex: 0.0%, Amygdala: 0.0%	Human MN: 52.26%, Human HTHma-HTHtub: 34.19%, Human HTHma: 13.55%	LINC00410, AC244258.1, PITX2, FOXB1, TNFRSF11B, AL691420.1, LHX1-DT, LHX1, DRD3, MYO5B	3071	0.0335135	40205.2	0.693367	0.00728864	345	1466	1260	0	0.477369
37	Cluster37	COVAR	16633	-1.1081	-0.0034945	2.6317	0.66314	Committed oligodendrocyte precursor	OLIGO	0	NXPH proSAAS	COP	OPC	Cerebral cortex: 35.6%, Hippocampus: 19.5%, Amygdala: 8.2%	Human A35r: 6.28%, Human CA1: 4.77%, Human MTG: 4.52%, Human SN: 3.89%, Human DGU-CA4Upy: 3.39%, Human Sub: 3.27%, Human TH-TL: 3.02%, Human DGR-CA4Rpy: 2.89%, Human SpC: 2.64%, Human PnRF: 2.39%, Human CbDN: 2.14%, Human CA4C-DGC: 2.14%, Human BM: 2.14%, Human SN-RN: 1.88%, Human CEN: 1.88%, Human A38: 1.76%, Human MN: 1.76%, Human PnEN: 1.51%, Human CBV: 1.51%, Human SEP: 1.38%, Human MoAN: 1.38%, Human Pir: 1.38%, Human La: 1.26%, Human Idg: 1.26%, Human A44-A45: 1.26%, Human A25: 1.26%, Human Pro: 1.13%, Human IO: 1.13%, Human STG: 1.13%, Human Cla: 1.13%, Human FI: 1.13%, Human STH: 1.13%, Human CMN: 1.13%, Human A35-A36: 1.01%, Human LEC: 1.01%, Human SI: 1.01%, Human NAC: 0.88%, Human AON: 0.88%, Human DGR-CA4: 0.88%, Human A46: 0.88%, Human BL: 0.88%, Human TF: 0.75%, Human ITG: 0.75%, Human Pul: 0.75%, Human MoSR: 0.75%, Human GPe: 0.75%, Human VLN: 0.75%, Human BNST: 0.63%, Human HTHma: 0.63%, Human M1C: 0.63%, Human MoRF-MoEN: 0.63%, Human PN: 0.63%, Human A40: 0.63%, Human CA1U-CA2U-CA3U: 0.50%, Human CA1R-CA2R-CA3R: 0.50%, Human A43: 0.50%, Human DTg: 0.50%, Human HTHso: 0.50%, Human A13: 0.50%, Human SC: 0.50%, Human Ig: 0.50%, Human MD: 0.50%, Human CA1C-CA3C: 0.38%, Human PB: 0.38%, Human PAG: 0.38%, Human A19: 0.38%, Human A29-A30: 0.38%, Human CA3R: 0.38%, Human HTHtub: 0.38%, Human V1C: 0.38%, Human MEC: 0.38%, Human CM-Pf: 0.38%, Human Pu: 0.38%, Human A5-A7: 0.38%, Human ACC: 0.38%, Human GPi: 0.25%, Human RN: 0.25%, Human V2: 0.25%, Human A14: 0.25%, Human S1C: 0.25%, Human CA1-2R: 0.25%, Human LG: 0.25%, Human HTHso-HTHtub: 0.25%, Human CoA: 0.25%, Human CaB: 0.25%, Human PnAN: 0.13%, Human IC: 0.13%, Human HTHma-HTHtub: 0.13%, Human A23: 0.13%, Human A1C: 0.13%, Human ETH: 0.13%, Human PTR: 0.13%, Human CBL: 0.13%, Human PAG-DR: 0.13%, Human CA2U-CA3U: 0.13%, Human MG: 0.13%, Human A32: 0.13%	GPR17, AL512308.1, TNS3, BCAS1, MIR503HG, AC008080.4, NKX2-2, GPNMB, INAVA, FIBIN	796	0.0363231	7398.63	0.744992	0.00336997	330	150	316	0	0.414573
362	Cluster362	COVAR	16633	-2.2671	-0.0035671	5.3677	0.66361	Splatter	NEUR	GABA	CHGA CHGB NAMPT NMU NUCB NXPH PNOC SCG TAC UBL VGF proSAAS	0	N/A	Pons: 39.4%, Cerebellum: 34.7%, Midbrain: 21.7%	Human CbDN: 34.66%, Human DTg: 23.99%, Human PTR: 8.65%, Human PnEN: 7.87%, Human PAG: 7.30%, Human PB: 4.02%, Human SN-RN: 3.06%, Human PnRF: 3.02%, Human PAG-DR: 2.01%, Human ETH: 1.88%, Human HTHpo-HTHso: 0.48%, Human PnAN: 0.48%, Human SN: 0.44%, Human HTHma-HTHtub: 0.39%, Human GPe: 0.17%, Human SC: 0.17%, Human ANC: 0.13%, Human M1C: 0.13%, Human HTHso-HTHtub: 0.13%, Human BNST: 0.13%, Human HTHma: 0.13%, Human GPi: 0.13%, Human CMN: 0.13%, Human IC: 0.09%, Human CM-Pf: 0.09%, Human MG: 0.09%, Human HTHtub: 0.04%, Human HTHpo: 0.04%, Human MoSR: 0.04%, Human MoRF-MoEN: 0.04%, Human MN: 0.04%	LHX5-AS1, OTP, LHX1, EBF3, S100A10, ZPLD1, ECEL1, LINC02520, AL359915.1, TRPC7	2288	0.0733911	22153.6	0.662189	0.00927727	753	315	1217	3	0.531906
453	Cluster453	COVAR	16633	-2.1936	-0.0047602	3.896	0.7133	Thalamic excitatory	0	VGLUT2	ADCYAP CART CBLN CCK CHGA CHGB CRH GAL NAMPT NMU NTS NUCB NXPH PNOC PTHLH SCG UBL VGF proSAAS	0	N/A	Thalamus: 82.7%, Midbrain: 17.3%, Cerebral cortex: 0.0%	Human LG: 29.50%, Human MG: 24.69%, Human PTR: 14.38%, Human CM-Pf: 12.83%, Human Pul: 6.37%, Human CM: 3.89%, Human VLN: 2.41%, Human SN-RN: 1.98%, Human LP: 1.46%, Human VPL: 0.61%, Human ETH: 0.54%, Human SN: 0.52%, Human SC: 0.31%, Human LP-VPL: 0.31%, Human PAG-DR: 0.14%, Human MD: 0.04%, Human MD-Re: 0.02%	CARTPT, CASQ2, ST8SIA6-AS1, PLEKHG4B, RGS16, LEF1, PVALB, PPP1R17, CYP27C1, LINC00868	5556	0.0442423	33481.7	0.652332	0.0129635	1983	2160	1413	0	0.388769
325	Cluster325	COVAR	16633	-2.6506	-0.0049294	4.6157	0.7171	Mammillary body	NEUR	VGLUT2	ADCYAP CBLN CHGA CHGB IGF NAMPT NUCB NXPH SCG TAC TRH UBL VGF proSAAS	0	N/A	Hypothalamus: 100.0%, Cerebral cortex: 0.0%, Amygdala: 0.0%	Human MN: 50.63%, Human HTHma-HTHtub: 43.39%, Human HTHma: 5.99%	LINC00410, AC244258.1, FSHR, PITX2, FOXB1, TNFRSF11B, AL691420.1, AC009975.1, LHX1-DT, LHX1	2155	0.0361578	38953.2	0.682623	0.00816095	219	1064	872	0	0.493735
379	Cluster379	COVAR	16633	-2.3926	-0.0046141	4.1208	0.71925	Splatter	NEUR	GLY	CBLN CHGA CHGB NAMPT NUCB NXPH SCG SST UBL VGF proSAAS	0	N/A	Pons: 99.2%, Medulla: 0.8%, Cerebral cortex: 0.0%	Human PnEN: 45.00%, Human DTg: 31.67%, Human PnRF: 17.50%, Human PnAN: 5.00%, Human MoAN: 0.83%	OTP, SLC6A5, EBF2, GLI2, MAB21L2, EBF1, GPR101, AC022034.3, HEPACAM2, NPBWR1	120	0.122229	22141.7	0.667113	0.00790474	26	7	87	0	0.725
30	Cluster30	COVAR	16633	-1.0218	-0.0048597	1.7449	0.72091	Fibroblast	CHRP	0	IGF	ARACH	N/A	Cerebral cortex: 35.3%, Basal forebrain: 29.7%, Medulla: 10.6%	Human SEP: 28.98%, Human A35r: 21.20%, Human MoAN: 6.36%, Human MN: 6.36%, Human CBV: 4.59%, Human A38: 3.89%, Human LEC: 3.18%, Human MoRF-MoEN: 2.83%, Human BM: 2.47%, Human TH-TL: 2.47%, Human A14: 1.77%, Human Pul: 1.41%, Human MEC: 1.41%, Human CBL: 1.41%, Human IO: 0.71%, Human ANC: 0.71%, Human Pir: 0.71%, Human PnRF: 0.71%, Human SC: 0.71%, Human DGR-CA4Rpy: 0.71%, Human MoSR: 0.71%, Human IC: 0.71%, Human SN: 0.71%, Human CA1R-CA2R-CA3R: 0.35%, Human CaB: 0.35%, Human LG: 0.35%, Human ETH: 0.35%, Human VLN: 0.35%, Human HTHpo: 0.35%, Human MTG: 0.35%, Human GPi: 0.35%, Human CoA: 0.35%, Human SN-RN: 0.35%, Human V2: 0.35%, Human PAG-DR: 0.35%, Human PB: 0.35%, Human PnEN: 0.35%, Human PnAN: 0.35%	CFH, SLC6A20, COL1A2, KDR, VIM, SLC5A5, COL3A1, SLC6A13, SLC16A12, SLC6A12	283	0.0188687	4424	0.74125	0.0077894	28	78	177	0	0.625442
190	Cluster190	COVAR	16633	-1.9013	-0.0048908	3.2246	0.72228	Hippocampal CA4	NEUR	VGLUT1	CALCB CART CBLN CCK CHGA CHGB GNRH GRP NAMPT NPPC NUCB PYY SCG UBL UCN VGF proSAAS	0	N/A	Hippocampus: 100.0%, Cerebral cortex: 0.0%, Amygdala: 0.0%	Human CA3R: 68.75%, Human DGR-CA4Rpy: 17.26%, Human CA4C-DGC: 4.46%, Human DGU-CA4Upy: 4.46%, Human CA1-2R: 2.38%, Human DGR-CA4: 1.79%, Human CA2U-CA3U: 0.60%, Human CA1U-CA2U-CA3U: 0.30%	AC019127.1, USH1C, LINC02720, AP006295.1, LATS2, AP001978.1, MLPH, HGF, HLX-AS1, WNK4	336	0.0386126	66608.3	0.769949	0.00236379	45	40	251	0	0.747024
104	Cluster104	COVAR	16633	-2.3059	-0.0050316	3.9076	0.72244	Deep-layer corticothalamic and 6b	NEUR	VGLUT1	CCK CHGA CHGB NAMPT NUCB NXPH PDYN SCG UBL VGF proSAAS	0	N/A	Cerebral cortex: 47.1%, Hippocampus: 34.6%, Amygdala: 18.1%	Human MEC: 31.27%, Human CA1U-CA2U-CA3U: 12.21%, Human Sub: 10.69%, Human LEC: 9.63%, Human CEN: 5.98%, Human La: 3.90%, Human CMN: 3.50%, Human CA2U-CA3U: 3.40%, Human CA1: 3.14%, Human BL: 2.84%, Human CA1-2R: 1.98%, Human BM: 1.93%, Human TH-TL: 1.77%, Human Pir: 1.72%, Human CA1R-CA2R-CA3R: 1.57%, Human CA1C-CA3C: 1.52%, Human A35-A36: 1.27%, Human TF: 0.71%, Human A38: 0.51%, Human MTG: 0.10%, Human CA4C-DGC: 0.05%, Human DGR-CA4Rpy: 0.05%, Human M1C: 0.05%, Human V1C: 0.05%, Human A1C: 0.05%, Human SC: 0.05%, Human STH: 0.05%	AC092131.1, LINC02550, SLC15A5, CCN2, VWA2, AL663058.2, LINC00607, ADTRP, LINC02218, TRHR	1973	0.0375613	41522.2	0.758011	0.00314166	520	852	600	1	0.43183
105	Cluster105	COVAR	16633	-2.6977	-0.0052767	4.4622	0.72726	Deep-layer corticothalamic and 6b	NEUR	VGLUT1	ADCYAP CBLN CCK CHGA CHGB EDN IGF NAMPT NUCB NXPH SCG UBL UCN VGF proSAAS	0	L6b	Cerebral cortex: 80.5%, Basal forebrain: 8.4%, Hippocampus: 7.2%	Human A25: 11.52%, Human ACC: 11.03%, Human FI: 10.17%, Human Idg: 7.82%, Human TH-TL: 6.91%, Human A38: 5.81%, Human Sub: 4.85%, Human M1C: 4.19%, Human Cla: 3.63%, Human Ig: 3.47%, Human TF: 3.30%, Human SEP: 3.09%, Human AON: 3.02%, Human MTG: 2.90%, Human A14: 2.62%, Human SI: 1.64%, Human Pro: 1.57%, Human A32: 1.50%, Human BM: 1.45%, Human CA1R-CA2R-CA3R: 1.26%, Human A13: 1.12%, Human CA2U-CA3U: 0.89%, Human CEN: 0.84%, Human A35-A36: 0.82%, Human LEC: 0.80%, Human La: 0.70%, Human HTHso: 0.68%, Human Pir: 0.47%, Human A1C: 0.42%, Human MEC: 0.19%, Human ITG: 0.16%, Human A43: 0.16%, Human CA1C-CA3C: 0.12%, Human CMN: 0.12%, Human CA1U-CA2U-CA3U: 0.12%, Human A46: 0.12%, Human A44-A45: 0.12%, Human CoA: 0.09%, Human A40: 0.09%, Human STG: 0.07%, Human A23: 0.05%, Human A29-A30: 0.02%, Human A5-A7: 0.02%, Human SC: 0.02%	AL138927.1, KRT17, CCN2, AC023503.1, MDFIC, AC104689.2, SNHG31, OLFML2B, AL358335.2, LINC01680	4269	0.0361892	38693.1	0.743643	0.00401053	1115	1659	1317	178	0.388616
28	Cluster28	COVAR	16633	-0.86993	-0.0052026	1.4312	0.72835	Fibroblast	FIB	0	EDN IGF	PIA	VLMC	Thalamus: 36.4%, Cerebral cortex: 12.1%, Pons: 11.0%	Human LG: 7.91%, Human Pul: 5.97%, Human LP: 4.65%, Human VLN: 4.59%, Human GPe: 3.56%, Human CbDN: 3.34%, Human CM-Pf: 3.19%, Human PnEN: 3.13%, Human IO: 2.73%, Human SN: 2.57%, Human GPi: 2.47%, Human CA1U-CA2U-CA3U: 2.44%, Human A35r: 2.44%, Human DTg: 2.34%, Human PnRF: 2.34%, Human STH: 2.15%, Human SN-RN: 2.10%, Human CA1: 2.04%, Human PAG: 1.70%, Human PB: 1.43%, Human Sub: 1.38%, Human PN: 1.22%, Human MD: 1.19%, Human VPL: 1.17%, Human CM: 1.17%, Human MTG: 1.17%, Human CA4C-DGC: 1.17%, Human MD-Re: 1.06%, Human CBV: 1.04%, Human MoRF-MoEN: 1.01%, Human LP-VPL: 0.98%, Human VA: 0.93%, Human CMN: 0.93%, Human STG: 0.90%, Human Pu: 0.90%, Human SEP: 0.80%, Human PTR: 0.77%, Human IC: 0.64%, Human M1C: 0.64%, Human HTHma-HTHtub: 0.61%, Human Cla: 0.58%, Human MG: 0.58%, Human A43: 0.58%, Human PnAN: 0.56%, Human A1C: 0.56%, Human MoAN: 0.56%, Human PAG-DR: 0.53%, Human SI: 0.53%, Human ETH: 0.50%, Human MN: 0.50%, Human CA1C-CA3C: 0.50%, Human MEC: 0.50%, Human SC: 0.48%, Human Ig: 0.45%, Human DGU-CA4Upy: 0.42%, Human ANC: 0.40%, Human Pir: 0.40%, Human A35-A36: 0.35%, Human A13: 0.35%, Human BL: 0.32%, Human SpC: 0.32%, Human BNST: 0.32%, Human LEC: 0.29%, Human ACC: 0.29%, Human CBL: 0.29%, Human A29-A30: 0.29%, Human A40: 0.27%, Human RN: 0.27%, Human MoSR: 0.27%, Human HTHma: 0.27%, Human V2: 0.27%, Human CA3R: 0.24%, Human HTHpo-HTHso: 0.24%, Human FI: 0.24%, Human Idg: 0.21%, Human TH-TL: 0.21%, Human A23: 0.21%, Human CA1R-CA2R-CA3R: 0.21%, Human A38: 0.19%, Human La: 0.19%, Human TF: 0.19%, Human BM: 0.19%, Human A25: 0.16%, Human A19: 0.16%, Human CA1-2R: 0.16%, Human S1C: 0.16%, Human CEN: 0.16%, Human NAC: 0.16%, Human Pro: 0.16%, Human CaB: 0.16%, Human HTHso-HTHtub: 0.13%, Human DGR-CA4Rpy: 0.11%, Human ITG: 0.11%, Human A46: 0.08%, Human DGR-CA4: 0.08%, Human HTHpo: 0.08%, Human A44-A45: 0.05%, Human V1C: 0.05%, Human AON: 0.05%, Human A5-A7: 0.03%, Human A32: 0.03%, Human A14: 0.03%, Human HTHso: 0.03%	COL1A2, TBX18, C7, ITIH5, IGF2, FMO2, ISLR, LINC02147, FBLN1, DCN	3767	0.0334197	3027.04	0.591508	0.00875688	1067	1140	1551	9	0.411733
50	Cluster50	COVAR	16633	-1.0738	-0.0052397	1.6973	0.73652	Oligodendrocyte	OLIGO	0	0	0	Oligo	Hypothalamus: 90.7%, Thalamus: 3.6%, Basal forebrain: 3.6%	Human MN: 90.74%, Human GPe: 3.61%, Human CM-Pf: 3.52%, Human PB: 1.45%, Human CA1U-CA2U-CA3U: 0.20%, Human SN: 0.13%, Human IO: 0.10%, Human CEN: 0.07%, Human STH: 0.07%, Human VLN: 0.07%, Human CbDN: 0.03%, Human CA1C-CA3C: 0.03%	PTCSC3, AC012494.2, AL591115.1, AC103831.1, AC093330.1, AL589787.1, AC061958.1, PDE4B-AS1, AC026746.1, AC108721.1	3044	0.0380437	13546.9	0.82427	0.000135339	138	2901	5	0	0.953022
24	Cluster24	COVAR	16633	-0.85632	-0.0052633	1.3515	0.73682	Fibroblast	FIB	0	IGF NAMPT	PIA PVF	N/A	Basal forebrain: 38.0%, Medulla: 32.3%, Hippocampus: 25.1%	Human SEP: 37.99%, Human MoAN: 17.56%, Human CA1R-CA2R-CA3R: 16.85%, Human MoSR: 12.90%, Human DGR-CA4Rpy: 8.24%, Human Pul: 2.15%, Human MoRF-MoEN: 1.79%, Human PnAN: 1.43%, Human PnRF: 0.36%, Human VLN: 0.36%, Human MN: 0.36%	C7, CFH, IGF2, COL1A2, LINC02126, MGP, COL3A1, TBX18, FBLN1, TTR	279	0.0346153	3663.66	0.621318	0.0107468	42	128	109	0	0.458781
235	Cluster235	COVAR	16633	-2.3428	-0.005742	3.3116	0.76035	Splatter	NEUR	GABA	CBLN CCK CHGA CHGB CORT IGF NAMPT NPY NUCB NXPH PNOC SCG SST TAC UBL VGF proSAAS	INT-SST-CHODL	N/A	Cerebral cortex: 31.8%, Amygdala: 28.5%, Basal forebrain: 25.2%	Human SI: 7.69%, Human CEN: 6.94%, Human Pu: 5.74%, Human BNST: 5.56%, Human CMN: 5.12%, Human BL: 4.44%, Human La: 4.42%, Human Cla: 2.88%, Human AON: 2.57%, Human NAC: 2.57%, Human Pir: 2.49%, Human FI: 2.42%, Human GPe: 2.31%, Human Sub: 2.18%, Human M1C: 2.18%, Human LEC: 2.05%, Human CaB: 2.03%, Human SEP: 1.87%, Human CA1U-CA2U-CA3U: 1.79%, Human MEC: 1.74%, Human MTG: 1.69%, Human CA1R-CA2R-CA3R: 1.64%, Human HTHpo: 1.64%, Human BM: 1.43%, Human ACC: 1.35%, Human S1C: 1.30%, Human HTHpo-HTHso: 1.27%, Human ANC: 1.25%, Human A35-A36: 1.17%, Human A29-A30: 1.12%, Human Idg: 0.99%, Human A38: 0.91%, Human A25: 0.91%, Human CA1C-CA3C: 0.88%, Human A23: 0.86%, Human CA1: 0.83%, Human A44-A45: 0.81%, Human A43: 0.81%, Human A13: 0.81%, Human A1C: 0.62%, Human CoA: 0.60%, Human Ig: 0.57%, Human HTHso: 0.57%, Human CA1-2R: 0.55%, Human TF: 0.55%, Human CA4C-DGC: 0.52%, Human A46: 0.44%, Human A14: 0.42%, Human VA: 0.42%, Human A40: 0.42%, Human A32: 0.36%, Human TH-TL: 0.34%, Human A5-A7: 0.34%, Human CA2U-CA3U: 0.31%, Human ITG: 0.31%, Human A19: 0.26%, Human V1C: 0.26%, Human V2: 0.26%, Human CA3R: 0.26%, Human STG: 0.23%, Human Pro: 0.23%, Human HTHso-HTHtub: 0.13%, Human DGU-CA4Upy: 0.08%, Human GPi: 0.08%, Human CM-Pf: 0.05%, Human DGR-CA4Rpy: 0.03%, Human Pul: 0.03%, Human HTHma-HTHtub: 0.03%, Human MN: 0.03%, Human MG: 0.03%, Human VLN: 0.03%, Human MD: 0.03%, Human SN: 0.03%	NPY, CORT, SST, NOS1, AC005837.1, TLL2, CRHBP, TENT5A, TACR1, LHX6	3850	0.0808485	21510.4	0.694128	0.00870805	1232	1403	1180	35	0.364416
410	Cluster410	COVAR	16633	-2.8787	-0.0066321	3.6724	0.78344	Splatter	NEUR	VGLUT2	AVP CART CBLN CHGA CHGB CRH HCRT NAMPT NMB NPB NUCB OXT PENK SCG SST TRH UBL VGF proSAAS	0	N/A	Hypothalamus: 82.0%, Thalamus: 11.6%, Amygdala: 5.2%	Human HTHpo-HTHso: 58.94%, Human HTHtub: 15.29%, Human ANC: 11.55%, Human BNST: 5.18%, Human HTHso-HTHtub: 4.98%, Human HTHma-HTHtub: 1.27%, Human HTHpo: 0.80%, Human HTHma: 0.48%, Human SI: 0.24%, Human MN: 0.24%, Human SN: 0.24%, Human PN: 0.16%, Human SEP: 0.12%, Human PAG-DR: 0.08%, Human STH: 0.08%, Human PnEN: 0.08%, Human MoSR: 0.08%, Human IO: 0.04%, Human CMN: 0.04%, Human PnRF: 0.04%, Human PnAN: 0.04%, Human GPe: 0.04%	AVP, OXT, HCRT, SIM1, OTP, TRH, CARTPT, TH, AC092675.1, PGF	2511	0.0721249	18457.6	0.608803	0.0226414	1162	805	544	0	0.462764
21	Cluster21	COVAR	16633	-1.0794	-0.0065865	1.3243	0.79247	Vascular	PER	0	AGT IGF UBL	0	VLMC	Thalamus: 28.3%, Pons: 17.9%, Basal forebrain: 9.8%	Human LG: 8.04%, Human Pul: 6.96%, Human PnEN: 6.67%, Human GPi: 5.76%, Human SpC: 4.05%, Human LP: 3.82%, Human PnRF: 3.54%, Human CBV: 2.85%, Human SN: 2.51%, Human DTg: 2.45%, Human MoRF-MoEN: 2.34%, Human GPe: 2.28%, Human PN: 2.28%, Human IO: 2.22%, Human CbDN: 2.17%, Human MoAN: 2.17%, Human SN-RN: 2.05%, Human CA1: 1.94%, Human MoSR: 1.77%, Human CM: 1.65%, Human PnAN: 1.65%, Human STH: 1.60%, Human MTG: 1.43%, Human A35r: 1.37%, Human CM-Pf: 1.31%, Human SEP: 1.25%, Human CA4C-DGC: 1.25%, Human PB: 1.25%, Human VLN: 1.20%, Human PAG: 1.03%, Human Sub: 0.91%, Human VPL: 0.91%, Human M1C: 0.86%, Human STG: 0.80%, Human CA1R-CA2R-CA3R: 0.74%, Human PAG-DR: 0.68%, Human MG: 0.63%, Human MN: 0.63%, Human SC: 0.63%, Human ETH: 0.57%, Human CBL: 0.51%, Human IC: 0.51%, Human MD-Re: 0.46%, Human ANC: 0.40%, Human MD: 0.40%, Human CEN: 0.34%, Human LP-VPL: 0.34%, Human BL: 0.34%, Human HTHpo: 0.34%, Human CA3R: 0.29%, Human Ig: 0.29%, Human A29-A30: 0.29%, Human HTHma-HTHtub: 0.29%, Human A44-A45: 0.29%, Human A46: 0.29%, Human RN: 0.29%, Human V1C: 0.29%, Human CMN: 0.23%, Human DGR-CA4Rpy: 0.23%, Human BNST: 0.23%, Human CoA: 0.23%, Human CA1U-CA2U-CA3U: 0.23%, Human A25: 0.23%, Human HTHma: 0.23%, Human A43: 0.23%, Human Pir: 0.23%, Human PTR: 0.23%, Human A40: 0.23%, Human A32: 0.17%, Human Pu: 0.17%, Human V2: 0.17%, Human Idg: 0.17%, Human DGU-CA4Upy: 0.17%, Human A23: 0.17%, Human S1C: 0.17%, Human CaB: 0.17%, Human MEC: 0.17%, Human FI: 0.17%, Human A1C: 0.11%, Human A5-A7: 0.11%, Human A38: 0.11%, Human A13: 0.11%, Human CA1C-CA3C: 0.11%, Human CA2U-CA3U: 0.11%, Human HTHpo-HTHso: 0.11%, Human HTHtub: 0.11%, Human CA1-2R: 0.06%, Human A14: 0.06%, Human TH-TL: 0.06%, Human TF: 0.06%, Human SI: 0.06%, Human Pro: 0.06%, Human NAC: 0.06%, Human LEC: 0.06%, Human ACC: 0.06%, Human AON: 0.06%, Human Cla: 0.06%, Human BM: 0.06%	IFITM2, CARMN, MUSTN1, NOTCH3, GGT5, IFITM3, SLC6A12, MYL9, BGN, ITIH5	1753	0.0367191	2761.26	0.517749	0.013197	582	356	813	2	0.463776
186	Cluster186	COVAR	16633	-3.5245	-0.0071511	4.3218	0.79261	Hippocampal CA1-3	NEUR	VGLUT1	CBLN CCK CHGA CHGB NAMPT NTS NUCB SCG UBL UCN VGF proSAAS	0	N/A	Hippocampus: 98.7%, Cerebral cortex: 1.1%, Amygdala: 0.2%	Human CA1R-CA2R-CA3R: 20.30%, Human CA1-2R: 19.70%, Human CA2U-CA3U: 17.77%, Human CA1U-CA2U-CA3U: 16.33%, Human CA1: 14.22%, Human CA1C-CA3C: 8.00%, Human Sub: 1.95%, Human M1C: 1.13%, Human DGR-CA4Rpy: 0.40%, Human CMN: 0.13%, Human DGU-CA4Upy: 0.03%, Human LG: 0.02%, Human BL: 0.02%	AC092661.1, NTS, AC023781.1, ABCA13, AC116345.1, POSTN, ITGA4, AL161629.1, CASC6, ESRRAP2	6000	0.0354995	52628	0.741016	0.00199642	2409	1382	2141	68	0.4015
160	Cluster160	COVAR	16633	-3.3788	-0.0074015	4.0159	0.79992	Amygdala excitatory	NEUR	VGLUT1 VGLUT2	CBLN CCK CHGA CHGB NAMPT NUCB UBL UCN VGF proSAAS	0	N/A	Amygdala: 90.3%, Cerebral cortex: 8.9%, Hippocampus: 0.8%	Human BL: 49.43%, Human BM: 21.71%, Human CMN: 13.29%, Human A35-A36: 8.92%, Human CEN: 4.56%, Human La: 1.28%, Human CA1: 0.66%, Human CA1U-CA2U-CA3U: 0.07%, Human Sub: 0.04%, Human M1C: 0.01%, Human Idg: 0.01%	TFAP2D, DCSTAMP, PTGER3, LINC00334, TG, KLK7, NPFFR2, PLEKHG4B, FAM9B, MSC-AS1	7244	0.0486572	34824.6	0.772973	0.00341014	2888	1702	2653	1	0.398675
398	Cluster398	COVAR	16633	-2.6597	-0.0073638	2.9821	0.81376	Splatter	NEUR	VGLUT2	ADCYAP CART CBLN CCK CHGA CHGB GAL NAMPT NUCB NXPH SCG TAC UBL VGF proSAAS	0	N/A	Medulla: 86.6%, Pons: 12.8%, Midbrain: 0.2%	Human MoRF-MoEN: 40.47%, Human MoAN: 37.27%, Human MoSR: 8.89%, Human PB: 5.02%, Human PnRF: 3.34%, Human PnEN: 1.91%, Human DTg: 1.82%, Human PnAN: 0.67%, Human PAG-DR: 0.14%, Human PAG: 0.10%, Human CMN: 0.05%, Human CM-Pf: 0.05%, Human SEP: 0.05%, Human MN: 0.05%, Human SpC: 0.05%, Human HTHpo-HTHso: 0.05%, Human HTHma-HTHtub: 0.05%, Human CbDN: 0.05%	PHOX2B-AS1, PHOX2B, LINC00682, HOXB3, SLC5A7, SLC6A2, GAL, TH, PHOX2A, HOTAIRM1	2093	0.108215	24090.2	0.703314	0.0106155	123	914	1056	0	0.504539
13	Cluster13	COVAR	16633	-0.89053	-0.0074348	0.97118	0.82041	Vascular	CHRP ENDO	0	NAMPT NUCB	0	N/A	Basal forebrain: 74.0%, Medulla: 23.3%, Hippocampus: 1.4%	Human SEP: 73.97%, Human MoSR: 10.96%, Human MoAN: 8.22%, Human MoRF-MoEN: 4.11%, Human MN: 1.37%, Human DGR-CA4Rpy: 1.37%	FLT1, VWF, PLVAP, KDR, CFH, SERPINH1, CLEC1A, PKHD1L1, ANO2, TGM2	73	0.0308081	4872.99	0.668801	0.00852196	8	11	54	0	0.739726
65	Cluster65	COVAR	16633	-1.8971	-0.0077774	1.9984	0.82876	Ependymal	EPEN	0	AGT NTS NUCB UBL proSAAS	0	N/A	Midbrain: 28.4%, Hippocampus: 12.5%, Pons: 12.5%	Human PnEN: 10.23%, Human PAG: 9.09%, Human PAG-DR: 9.09%, Human CA1: 7.95%, Human MoRF-MoEN: 6.82%, Human IC: 5.68%, Human BNST: 4.55%, Human MoAN: 3.41%, Human SN-RN: 3.41%, Human MN: 3.41%, Human SEP: 3.41%, Human VA: 2.27%, Human SpC: 2.27%, Human CM-Pf: 2.27%, Human CEN: 2.27%, Human HTHma: 2.27%, Human CbDN: 2.27%, Human MD-Re: 1.14%, Human MoSR: 1.14%, Human DTg: 1.14%, Human CaB: 1.14%, Human MD: 1.14%, Human CA1R-CA2R-CA3R: 1.14%, Human CA1U-CA2U-CA3U: 1.14%, Human BL: 1.14%, Human HTHtub: 1.14%, Human HTHpo-HTHso: 1.14%, Human HTHpo: 1.14%, Human CMN: 1.14%, Human CA3R: 1.14%, Human DGU-CA4Upy: 1.14%, Human SC: 1.14%, Human Pul: 1.14%, Human PnAN: 1.14%	DTHD1, ADGB, AC093689.1, CFAP157, AC013470.2, LMNTD1, RASSF9, TTC29, AL672167.1, MAP3K19	88	0.0679701	10655.6	0.727639	0.00611965	15	14	59	0	0.670455
316	Cluster316	COVAR	16633	-3.07	-0.0080973	3.1993	0.83136	Lower rhombic lip	NEUR	VGLUT1 VGLUT2	ADCYAP CALCB CBLN CHGA CHGB CRH GAL IGF NAMPT NUCB NXPH SCG UBL VGF proSAAS	0	N/A	Pons: 76.6%, Medulla: 22.0%, Midbrain: 0.6%	Human PnEN: 53.38%, Human MoAN: 10.68%, Human DTg: 8.72%, Human PnRF: 8.30%, Human MoRF-MoEN: 6.40%, Human PN: 4.80%, Human MoSR: 3.82%, Human IO: 1.13%, Human PnAN: 1.08%, Human M1C: 0.52%, Human SN: 0.52%, Human PB: 0.31%, Human CbDN: 0.21%, Human PAG: 0.10%, Human GPi: 0.05%	ADAMTS20, NTRK1, AL139351.3, INSRR, BARHL1, AC022239.1, AL359208.1, CDH23, IRX2, HOXD3	1939	0.0976241	41527	0.700591	0.00816966	193	542	1194	10	0.615781
459	Cluster459	COVAR	16633	-4.5828	-0.0083114	4.7269	0.83384	Thalamic excitatory	NEUR	VGLUT2	ADCYAP CBLN CCK CHGA CHGB NAMPT NMU NTS NUCB NXPH PTHLH SCG UBL VGF proSAAS	0	N/A	Thalamus: 89.9%, Amygdala: 9.2%, Midbrain: 0.6%	Human MD: 26.05%, Human CM-Pf: 20.79%, Human ANC: 20.70%, Human ETH: 13.07%, Human BNST: 9.21%, Human MD-Re: 7.10%, Human CM: 1.33%, Human VLN: 0.82%, Human PTR: 0.31%, Human PAG: 0.16%, Human M1C: 0.13%, Human PAG-DR: 0.09%, Human HTHma-HTHtub: 0.09%, Human BM: 0.02%, Human SN-RN: 0.02%, Human MG: 0.02%, Human HTHpo-HTHso: 0.02%, Human Pul: 0.02%, Human HTHma: 0.02%, Human GPi: 0.02%	SLC15A1, COL6A5, LHX9, FSHR, LINC01997, SLITRK6, AC069410.1, GBX2, RERGL, CYP27C1	4507	0.0683569	48031.6	0.692641	0.0227842	2111	1471	919	6	0.468383
204	Cluster204	COVAR	16633	-4.1626	-0.0080554	4.2874	0.83419	Hippocampal dentate gyrus	NEUR	VGLUT1	CBLN CCK CHGB GRP NAMPT NUCB SCG UBL proSAAS	DG-GRAN	N/A	Hippocampus: 98.3%, Thalamus: 1.7%, Cerebral cortex: 0.0%	Human DGR-CA4Rpy: 38.96%, Human CA1R-CA2R-CA3R: 32.31%, Human CA4C-DGC: 22.80%, Human CA1C-CA3C: 3.91%, Human Pul: 1.66%, Human CA3R: 0.17%, Human DGU-CA4Upy: 0.09%, Human Sub: 0.08%, Human CA1U-CA2U-CA3U: 0.03%	TTR, LINC02030, LINC01697, LINC02237, AJ006995.1, CHRNA1, AC097487.1, AC097528.1, AC021088.1, CASC6	9290	0.0252963	12000.1	0.653818	0.00635286	2325	6715	250	0	0.72282
431	Cluster431	COVAR	16633	-3.0262	-0.0084362	3.0211	0.84175	Splatter	NEUR	HDC VGLUT2	CART CBLN CHGA CHGB KISS NAMPT NPPC NUCB NXPH PENK POMC SCG TAC UBL VGF proSAAS	0	N/A	Hypothalamus: 99.7%, Midbrain: 0.2%, Cerebral cortex: 0.0%	Human MN: 56.97%, Human HTHma-HTHtub: 14.23%, Human HTHso-HTHtub: 13.79%, Human HTHtub: 12.30%, Human HTHma: 2.30%, Human SN: 0.19%, Human HTHpo-HTHso: 0.07%, Human BNST: 0.04%, Human A35-A36: 0.04%, Human GPe: 0.04%, Human ANC: 0.04%	PGR, TBX3, PGR-AS1, AC004870.4, AC026765.3, CALCR, POMC, NR5A2, ESR1, C14orf39	2691	0.0404493	35841	0.706356	0.00667511	1814	544	333	0	0.674099
411	Cluster411	COVAR	16633	-3.6573	-0.0088822	3.6485	0.84192	Splatter	NEUR	VGLUT2	AVP CBLN CCK CHGA CHGB GRP NAMPT NPY NUCB NXPH PDYN SCG UBL VGF proSAAS	0	N/A	Hypothalamus: 99.2%, Amygdala: 0.2%, Midbrain: 0.2%	Human HTHma-HTHtub: 37.30%, Human HTHpo-HTHso: 36.70%, Human MN: 10.75%, Human HTHso-HTHtub: 6.01%, Human HTHtub: 5.05%, Human HTHma: 3.24%, Human SN: 0.18%, Human HTHpo: 0.12%, Human BNST: 0.12%, Human PAG: 0.06%, Human ANC: 0.06%, Human CMN: 0.06%, Human M1C: 0.06%, Human CEN: 0.06%, Human MoRF-MoEN: 0.06%, Human MoSR: 0.06%, Human ETH: 0.06%, Human VA: 0.06%	PPP1R17, GABRE, ECEL1, LHX5-AS1, PRDM13, RERGL, RADX, KC877982.1, PIK3C2G, SLITRK6	1665	0.0263209	10490.6	0.608721	0.011185	888	684	92	1	0.533333
322	Cluster322	COVAR	16633	-3.2209	-0.0088383	3.191	0.84359	Lower rhombic lip	NEUR	VGLUT1 VGLUT2	ADCYAP AGT CALCB CART CBLN CHGA CHGB CRH IGF NAMPT NUCB NXPH SCG UBL VGF proSAAS	0	N/A	Pons: 83.9%, Medulla: 15.5%, Cerebral cortex: 0.4%	Human PnEN: 48.02%, Human DTg: 22.62%, Human MoRF-MoEN: 8.53%, Human PnRF: 8.33%, Human MoSR: 4.96%, Human PnAN: 3.37%, Human MoAN: 1.98%, Human PN: 1.19%, Human PB: 0.40%, Human M1C: 0.40%, Human GPi: 0.20%	LINC01982, AL359208.1, BMP5, AC007422.1, ADAMTS20, SLC5A7, EGFLAM, AL139351.3, INSRR, NTRK1	504	0.0975995	35798.2	0.741763	0.00928163	32	73	397	2	0.787698
205	Cluster205	COVAR	16633	-4.9438	-0.0084094	4.8579	0.84558	Hippocampal dentate gyrus	NEUR	VGLUT1	CBLN CCK CHGB GRP NAMPT NUCB SCG UBL proSAAS	DG-GRAN	N/A	Hippocampus: 96.5%, Midbrain: 3.4%, Thalamus: 0.0%	Human DGU-CA4Upy: 73.99%, Human CA1U-CA2U-CA3U: 17.43%, Human SN: 3.44%, Human CA3R: 2.44%, Human DGR-CA4: 0.72%, Human CA1-2R: 0.64%, Human DGR-CA4Rpy: 0.58%, Human CA4C-DGC: 0.34%, Human CA1R-CA2R-CA3R: 0.31%, Human CA2U-CA3U: 0.03%, Human Sub: 0.03%, Human Pul: 0.02%, Human CA1C-CA3C: 0.02%	AC097528.1, AC097487.1, LINC01697, AJ006995.1, AC079772.1, LINC02237, LINC02030, GRP, AC021088.1, LINC01324	5813	0.0261804	15045.2	0.701811	0.00253725	1259	4316	238	0	0.742474
460	Cluster460	COVAR	16633	-1.7025	-0.01042	1.6612	0.84728	Thalamic excitatory	NEUR	VGLUT2	ADCYAP ADM CBLN CCK CHGA CHGB GAL NAMPT NMU NUCB NXPH SCG UBL VGF proSAAS	0	N/A	Thalamus: 98.9%, Midbrain: 0.9%, Cerebral cortex: 0.1%	Human CM-Pf: 41.87%, Human CM: 30.48%, Human ETH: 12.97%, Human MD-Re: 7.01%, Human Pul: 2.66%, Human LP-VPL: 2.46%, Human MD: 1.04%, Human PAG-DR: 0.58%, Human PTR: 0.34%, Human VLN: 0.28%, Human M1C: 0.14%, Human LP: 0.06%, Human ANC: 0.04%, Human MG: 0.03%, Human VPL: 0.03%, Human SN-RN: 0.01%	LINC01239, DMRTA1, MUC7, AC092445.1, AL159156.1, LINC01151, AC037486.1, ITIH5, SMILR, COL6A5	7103	0.0765891	65944.8	0.749541	0.0235226	979	3055	3059	10	0.430663
74	Cluster74	COVAR	16633	-1.8717	-0.0088782	1.7026	0.86417	Ependymal	CHRP EPEN	0	AGT NUCB proSAAS	0	N/A	Basal forebrain: 68.3%, Thalamus: 13.3%, Medulla: 7.3%	Human SEP: 67.80%, Human DGR-CA4Rpy: 6.04%, Human MD: 4.28%, Human MoAN: 3.90%, Human Pul: 3.40%, Human MoSR: 3.02%, Human ETH: 2.26%, Human ANC: 1.89%, Human PAG-DR: 1.38%, Human BNST: 1.01%, Human CA1R-CA2R-CA3R: 0.88%, Human MD-Re: 0.75%, Human VLN: 0.63%, Human SC: 0.63%, Human PnAN: 0.50%, Human MoRF-MoEN: 0.38%, Human NAC: 0.38%, Human CA4C-DGC: 0.25%, Human MG: 0.13%, Human IC: 0.13%, Human PTR: 0.13%, Human CaB: 0.13%, Human SN-RN: 0.13%	DTHD1, ADGB, AC020718.1, AL672167.1, AC013470.2, CFAP157, AC093689.1, CROCC2, TTC29, RASSF9	795	0.0217555	6456.79	0.718707	0.0179022	121	111	563	0	0.708176
80	Cluster80	COVAR	16633	-2.2673	-0.0098764	1.9082	0.88261	Choroid plexus	CHRP	0	NAMPT NUCB proSAAS	0	N/A	Basal forebrain: 94.8%, Medulla: 4.5%, Hippocampus: 0.4%	Human SEP: 94.80%, Human MoAN: 2.97%, Human MoSR: 0.89%, Human MoRF-MoEN: 0.67%, Human DGR-CA4Rpy: 0.37%, Human Pul: 0.15%, Human LG: 0.07%, Human CA1R-CA2R-CA3R: 0.07%	AC016152.1, TRPV4, AC004052.1, CLIC6, SLC5A5, ABCA4, LINC00880, NWD1, AP003500.1, LMX1A	1347	0.0329046	20212.9	0.819191	0.00573228	13	57	1277	0	0.948033
318	Cluster318	COVAR	16633	-4.8917	-0.010428	4.0959	0.88381	Lower rhombic lip	NEUR	VGLUT1 VGLUT2	ADCYAP CBLN CHGA CHGB IGF NAMPT NUCB NXPH SCG UBL VGF proSAAS	0	N/A	Pons: 98.8%, Medulla: 0.7%, Midbrain: 0.5%	Human PN: 54.94%, Human PnEN: 17.10%, Human DTg: 14.06%, Human PnRF: 12.06%, Human PB: 0.53%, Human SN: 0.46%, Human IO: 0.38%, Human MoAN: 0.16%, Human GPi: 0.09%, Human MoSR: 0.09%, Human PnAN: 0.06%, Human PAG: 0.04%, Human MoRF-MoEN: 0.03%	AC093765.2, AL139351.3, ADAMTS20, LINC00836, LINC00210, BMP5, AC136431.1, BARHL1, LINC00355, IRX2	7999	0.0616469	29694.8	0.691605	0.00436301	1089	3570	3340	0	0.446306
33	Cluster33	COVAR	16633	-4.0188	-0.010302	3.3506	0.88481	Oligodendrocyte precursor	OPC	0	NXPH proSAAS	0	OPC	Pons: 23.8%, Midbrain: 22.9%, Thalamus: 19.2%	Human PnRF: 8.43%, Human CBV: 7.83%, Human SN-RN: 7.81%, Human SN: 7.28%, Human PN: 5.10%, Human PnEN: 4.26%, Human SpC: 3.78%, Human PAG: 3.74%, Human CbDN: 3.54%, Human GPe: 2.71%, Human LP: 2.65%, Human Pul: 2.62%, Human VLN: 2.45%, Human PB: 2.23%, Human GPi: 2.18%, Human DTg: 2.17%, Human ANC: 1.97%, Human STH: 1.90%, Human IO: 1.85%, Human MoRF-MoEN: 1.62%, Human IC: 1.60%, Human PnAN: 1.60%, Human MoAN: 1.49%, Human SEP: 1.47%, Human LG: 1.42%, Human CM-Pf: 1.27%, Human CBL: 1.14%, Human LP-VPL: 1.13%, Human MN: 0.93%, Human SC: 0.85%, Human CM: 0.79%, Human VPL: 0.77%, Human PAG-DR: 0.74%, Human MD-Re: 0.63%, Human MD: 0.57%, Human RN: 0.55%, Human HTHtub: 0.47%, Human CA4C-DGC: 0.46%, Human ETH: 0.39%, Human MG: 0.39%, Human CA1: 0.35%, Human MoSR: 0.35%, Human PTR: 0.34%, Human BNST: 0.33%, Human HTHma-HTHtub: 0.29%, Human VA: 0.26%, Human SI: 0.23%, Human CA1U-CA2U-CA3U: 0.23%, Human CEN: 0.18%, Human DGU-CA4Upy: 0.16%, Human STG: 0.16%, Human HTHma: 0.16%, Human M1C: 0.15%, Human HTHpo-HTHso: 0.14%, Human DGR-CA4Rpy: 0.13%, Human CA1R-CA2R-CA3R: 0.13%, Human MTG: 0.13%, Human Sub: 0.12%, Human HTHso-HTHtub: 0.11%, Human HTHpo: 0.11%, Human CA3R: 0.11%, Human CA1C-CA3C: 0.09%, Human Pu: 0.08%, Human A29-A30: 0.06%, Human HTHso: 0.06%, Human Cla: 0.06%, Human BL: 0.05%, Human A35r: 0.04%, Human CMN: 0.04%, Human DGR-CA4: 0.04%, Human NAC: 0.04%, Human A13: 0.04%, Human CaB: 0.03%, Human V1C: 0.03%, Human A23: 0.03%, Human MEC: 0.03%, Human CA1-2R: 0.02%, Human S1C: 0.02%, Human A5-A7: 0.02%, Human ACC: 0.02%, Human A25: 0.02%, Human AON: 0.02%, Human A32: 0.02%, Human Pro: 0.02%, Human Pir: 0.02%, Human A35-A36: 0.02%, Human CA2U-CA3U: 0.01%, Human La: 0.01%, Human A40: 0.01%, Human TH-TL: 0.01%, Human V2: 0.01%, Human A44-A45: 0.01%, Human A43: 0.01%, Human A1C: 0.01%, Human A19: 0.01%, Human A14: 0.01%, Human BM: 0.01%, Human FI: 0.01%, Human A46: 0.01%, Human Ig: 0.01%, Human CoA: 0.01%, Human A38: 0.01%, Human TF: 0.01%, Human ITG: 0.00%, Human LEC: 0.00%, Human Idg: 0.00%	BX284613.2, MROH9, FMO6P, PDGFRA, VCAN, FERMT1, AL512308.1, OLIG2, AC004852.2, COL9A1	48139	0.0236911	5625.47	0.727417	0.00284224	10915	13964	23209	51	0.482125
35	Cluster35	COVAR	16633	-4.2673	-0.01058	3.4621	0.89112	Oligodendrocyte precursor	OPC	0	NXPH proSAAS	0	OPC	Cerebral cortex: 62.3%, Hippocampus: 21.4%, Basal forebrain: 6.5%	Human A35r: 16.95%, Human Sub: 9.14%, Human MTG: 7.96%, Human CA1: 7.73%, Human TH-TL: 5.15%, Human Idg: 2.06%, Human BM: 1.98%, Human A25: 1.82%, Human A38: 1.71%, Human A32: 1.70%, Human A43: 1.61%, Human FI: 1.54%, Human Cla: 1.50%, Human Ig: 1.48%, Human STG: 1.48%, Human ITG: 1.42%, Human HTHso: 1.38%, Human ACC: 1.35%, Human A40: 1.34%, Human Pir: 1.31%, Human LEC: 1.24%, Human A46: 1.24%, Human CA4C-DGC: 1.21%, Human NAC: 1.15%, Human BL: 1.11%, Human SI: 1.00%, Human MEC: 0.99%, Human AON: 0.99%, Human DGU-CA4Upy: 0.94%, Human A44-A45: 0.89%, Human M1C: 0.87%, Human A13: 0.84%, Human Pu: 0.82%, Human CaB: 0.78%, Human TF: 0.78%, Human A19: 0.77%, Human CMN: 0.76%, Human CEN: 0.72%, Human Pro: 0.70%, Human GPe: 0.69%, Human A23: 0.68%, Human CoA: 0.62%, Human DGR-CA4Rpy: 0.62%, Human A35-A36: 0.61%, Human V2: 0.58%, Human A5-A7: 0.55%, Human A14: 0.53%, Human SEP: 0.51%, Human A1C: 0.51%, Human CA1U-CA2U-CA3U: 0.51%, Human CA1R-CA2R-CA3R: 0.45%, Human BNST: 0.42%, Human La: 0.39%, Human HTHpo: 0.33%, Human CA1C-CA3C: 0.27%, Human HTHtub: 0.26%, Human CA1-2R: 0.26%, Human S1C: 0.25%, Human HTHma-HTHtub: 0.23%, Human A29-A30: 0.22%, Human SN: 0.21%, Human HTHso-HTHtub: 0.21%, Human V1C: 0.18%, Human CA3R: 0.15%, Human VA: 0.12%, Human MoAN: 0.10%, Human PnRF: 0.09%, Human PB: 0.09%, Human Pul: 0.08%, Human HTHpo-HTHso: 0.07%, Human PAG: 0.07%, Human CA2U-CA3U: 0.07%, Human ANC: 0.06%, Human DTg: 0.06%, Human LP: 0.06%, Human SN-RN: 0.05%, Human SC: 0.05%, Human LG: 0.04%, Human GPi: 0.03%, Human ETH: 0.03%, Human DGR-CA4: 0.03%, Human CBV: 0.03%, Human STH: 0.03%, Human SpC: 0.03%, Human MD-Re: 0.03%, Human PnEN: 0.02%, Human MoRF-MoEN: 0.01%, Human MN: 0.01%, Human VLN: 0.01%, Human IC: 0.01%, Human IO: 0.01%, Human MD: 0.01%, Human PnAN: 0.01%, Human PAG-DR: 0.01%, Human MoSR: 0.01%, Human CbDN: 0.01%, Human PTR: 0.01%, Human MG: 0.00%, Human RN: 0.00%, Human PN: 0.00%, Human CBL: 0.00%, Human HTHma: 0.00%, Human CM-Pf: 0.00%, Human VPL: 0.00%	AC004852.2, PDGFRA, GPNMB, GPR17, AL512308.1, OLIG2, COL20A1, CSPG4, OLIG1, AC117464.1	23965	0.00961457	6078.4	0.756767	0.00298664	4317	3110	16477	61	0.687544
25	Cluster25	COVAR	16633	-2.1424	-0.010867	1.6674	0.90057	Fibroblast	FIB	0	EDN IGF	PIA	VLMC	Thalamus: 22.3%, Cerebral cortex: 20.0%, Pons: 15.0%	Human MN: 8.32%, Human A35r: 8.18%, Human CM-Pf: 6.63%, Human PnEN: 5.08%, Human SEP: 3.95%, Human PnRF: 3.24%, Human CBV: 3.10%, Human PN: 2.82%, Human TH-TL: 2.68%, Human LG: 2.54%, Human CbDN: 2.12%, Human IO: 2.12%, Human GPe: 1.97%, Human VLN: 1.97%, Human STH: 1.83%, Human SN-RN: 1.83%, Human PB: 1.83%, Human MTG: 1.83%, Human LP: 1.69%, Human Pul: 1.69%, Human DTg: 1.69%, Human SN: 1.55%, Human IC: 1.41%, Human PAG: 1.41%, Human GPi: 1.27%, Human V2: 1.13%, Human CoA: 1.13%, Human VA: 1.13%, Human ANC: 1.13%, Human MoRF-MoEN: 0.99%, Human LP-VPL: 0.99%, Human Pir: 0.99%, Human SI: 0.99%, Human MoAN: 0.85%, Human RN: 0.85%, Human CBL: 0.85%, Human M1C: 0.71%, Human ETH: 0.71%, Human CM: 0.71%, Human HTHma: 0.71%, Human MEC: 0.71%, Human SC: 0.71%, Human MD-Re: 0.56%, Human CA4C-DGC: 0.56%, Human MD: 0.56%, Human HTHtub: 0.56%, Human SpC: 0.56%, Human A23: 0.42%, Human BNST: 0.42%, Human V1C: 0.42%, Human A35-A36: 0.42%, Human BM: 0.42%, Human CA1-2R: 0.28%, Human DGR-CA4Rpy: 0.28%, Human Pu: 0.28%, Human FI: 0.28%, Human CA3R: 0.28%, Human CMN: 0.28%, Human A14: 0.28%, Human CA1U-CA2U-CA3U: 0.28%, Human HTHso: 0.28%, Human A32: 0.28%, Human HTHpo: 0.28%, Human PnAN: 0.28%, Human PTR: 0.28%, Human PAG-DR: 0.28%, Human LEC: 0.28%, Human A38: 0.28%, Human A1C: 0.14%, Human CA1: 0.14%, Human CA1C-CA3C: 0.14%, Human A19: 0.14%, Human ACC: 0.14%, Human A44-A45: 0.14%, Human A43: 0.14%, Human VPL: 0.14%, Human CEN: 0.14%, Human HTHma-HTHtub: 0.14%, Human CaB: 0.14%, Human MoSR: 0.14%, Human Pro: 0.14%, Human HTHpo-HTHso: 0.14%, Human Sub: 0.14%, Human Cla: 0.14%, Human TF: 0.14%, Human Ig: 0.14%	COL1A2, TBX18, CFH, IGF2, COL3A1, ITIH5, FLVCR2, FMO2, LINC02147, BMP5	709	0.0344155	4192.19	0.689268	0.00855217	171	185	348	5	0.490832
321	Cluster321	COVAR	16633	-5.6511	-0.011189	4.3922	0.90088	Lower rhombic lip	NEUR	VGLUT1 VGLUT2	ADCYAP CBLN CHGA CHGB IGF NAMPT NUCB NXPH SCG UBL VGF proSAAS	0	N/A	Pons: 95.9%, Medulla: 3.3%, Midbrain: 0.4%	Human PnEN: 40.39%, Human PN: 30.92%, Human DTg: 13.14%, Human PnRF: 10.90%, Human IO: 1.43%, Human MoAN: 0.89%, Human MoSR: 0.89%, Human PAG: 0.36%, Human CbDN: 0.27%, Human PB: 0.27%, Human PnAN: 0.27%, Human M1C: 0.09%, Human MoRF-MoEN: 0.09%, Human GPi: 0.09%	IRX2, AL139351.3, GADL1, AC136431.1, NLRP1, CDH23, LINC02476, LINC01798, INSRR, VEPH1	1119	0.071602	30917.8	0.712683	0.0105032	78	208	832	1	0.743521
70	Cluster70	COVAR	16633	-2.0543	-0.010364	1.596	0.90097	Ependymal	EPEN	0	AGT NTS NUCB proSAAS	0	N/A	Thalamus: 41.0%, Amygdala: 21.3%, Midbrain: 17.1%	Human MD: 22.26%, Human BNST: 20.97%, Human MD-Re: 7.10%, Human PAG-DR: 6.77%, Human HTHtub: 6.13%, Human IC: 5.81%, Human ANC: 4.84%, Human PnAN: 4.52%, Human PnEN: 4.52%, Human ETH: 4.19%, Human SC: 3.87%, Human CM-Pf: 2.58%, Human CbDN: 1.61%, Human SEP: 1.29%, Human HTHpo-HTHso: 0.65%, Human PTR: 0.32%, Human CBV: 0.32%, Human CA1: 0.32%, Human PAG: 0.32%, Human HTHpo: 0.32%, Human PB: 0.32%, Human CA3R: 0.32%, Human HTHso-HTHtub: 0.32%, Human CEN: 0.32%	DTHD1, ADGB, AC020718.1, AL672167.1, AC013470.2, CFAP157, AC093689.1, CROCC2, RASSF9, TTC29	310	0.0360638	6642.47	0.716552	0.0183163	115	39	156	0	0.503226
413	Cluster413	COVAR	16633	-4.8665	-0.011235	3.7629	0.90203	Splatter	NEUR	VGLUT2	ADCYAP CBLN CCK CHGA CHGB NAMPT NTS NUCB NXPH SCG UBL proSAAS	0	N/A	Hypothalamus: 92.1%, Midbrain: 5.8%, Pons: 1.4%	Human MN: 38.58%, Human HTHma-HTHtub: 21.62%, Human HTHma: 18.21%, Human HTHpo-HTHso: 7.08%, Human HTHtub: 5.46%, Human SN: 3.75%, Human HTHso-HTHtub: 1.08%, Human PB: 0.97%, Human PAG: 0.95%, Human IC: 0.56%, Human SN-RN: 0.41%, Human PnEN: 0.30%, Human STH: 0.26%, Human PAG-DR: 0.15%, Human DTg: 0.09%, Human MoRF-MoEN: 0.06%, Human Pir: 0.06%, Human CMN: 0.06%, Human MoSR: 0.04%, Human HTHpo: 0.04%, Human SI: 0.04%, Human AON: 0.02%, Human BNST: 0.02%, Human ANC: 0.02%, Human PnRF: 0.02%, Human Pul: 0.02%, Human SEP: 0.02%, Human Sub: 0.02%, Human CM: 0.02%, Human A19: 0.02%	SIM1, PITX2, EBF3, AL158013.1, LHX1-DT, NTS, LHX1, ADGRG4, PANCR, FOXB1	4634	0.045341	21076.2	0.720597	0.00649696	2120	2036	478	0	0.457488
79	Cluster79	COVAR	16633	-2.4351	-0.01069	1.8751	0.90296	Choroid plexus	CHRP	0	NAMPT NUCB proSAAS	0	N/A	Basal forebrain: 94.0%, Medulla: 5.0%, Hippocampus: 0.5%	Human SEP: 93.99%, Human MoAN: 2.87%, Human MoSR: 1.57%, Human MoRF-MoEN: 0.52%, Human DGR-CA4Rpy: 0.52%, Human ANC: 0.26%, Human Pul: 0.26%	AC004052.1, TRPV4, AC016152.1, LINC00880, CLIC6, ABCA4, SLC5A5, NWD1, AP003500.1, LMX1A	383	0.0330973	18217.7	0.8168	0.00933822	6	17	360	0	0.939948
373	Cluster373	COVAR	16633	-6.9224	-0.01138	5.1739	0.90953	Splatter	NEUR	VGLUT2	ADCYAP CART CBLN CCK CHGA CHGB NAMPT NMB NPB NUCB NXPH PTH SCG TAC UBL VGF proSAAS	0	N/A	Midbrain: 61.4%, Thalamus: 36.6%, Amygdala: 0.7%	Human PTR: 32.80%, Human MG: 13.04%, Human SN-RN: 9.85%, Human ETH: 8.83%, Human CM-Pf: 8.78%, Human PAG: 8.52%, Human SN: 5.67%, Human PAG-DR: 3.81%, Human CM: 2.82%, Human LG: 1.24%, Human Pul: 0.73%, Human MD-Re: 0.51%, Human SC: 0.45%, Human ANC: 0.40%, Human PnEN: 0.40%, Human HTHpo-HTHso: 0.37%, Human CMN: 0.31%, Human IC: 0.28%, Human BNST: 0.25%, Human VLN: 0.20%, Human CEN: 0.11%, Human PB: 0.08%, Human PnAN: 0.06%, Human BM: 0.06%, Human PnRF: 0.06%, Human DTg: 0.06%, Human HTHma: 0.06%, Human DGR-CA4Rpy: 0.06%, Human GPe: 0.06%, Human HTHtub: 0.03%, Human HTHso-HTHtub: 0.03%, Human HTHpo: 0.03%, Human HTHma-HTHtub: 0.03%, Human MoSR: 0.03%	PTH2, SHOX2, LHX9, FAM230I, SAMD11, VWA5B1, CALB2, NPB, LINC01920, AC074237.1	3543	0.0752421	26913.5	0.663934	0.00604535	1084	1854	605	0	0.523285
320	Cluster320	COVAR	16633	-5.0705	-0.011677	3.7788	0.91016	Lower rhombic lip	NEUR	VGLUT1 VGLUT2	ADCYAP CBLN CHGA CHGB IGF NAMPT NUCB NXPH SCG UBL VGF proSAAS	0	N/A	Pons: 90.4%, Medulla: 6.2%, Basal forebrain: 3.2%	Human PN: 27.65%, Human PnEN: 25.84%, Human PnRF: 21.47%, Human DTg: 14.50%, Human GPi: 3.17%, Human IO: 2.95%, Human MoSR: 1.32%, Human MoAN: 1.15%, Human PB: 0.77%, Human MoRF-MoEN: 0.74%, Human SN: 0.23%, Human PnAN: 0.14%, Human PAG: 0.03%, Human TF: 0.01%, Human CbDN: 0.01%, Human SEP: 0.01%, Human Pul: 0.00%	AL139351.3, AC093765.2, IRX2, LINC00355, LINC02476, AC136431.1, BMP5, TINAG, HOXC4, LINC00363	27800	0.055777	23116.2	0.693158	0.0062407	3911	10783	13106	0	0.471439
72	Cluster72	COVAR	16633	-2.3124	-0.010932	1.7121	0.91158	Ependymal	EPEN	0	AGT NUCB proSAAS	0	N/A	Hippocampus: 53.2%, Amygdala: 20.2%, Basal forebrain: 7.9%	Human CA1: 38.46%, Human Sub: 11.10%, Human BNST: 7.21%, Human BL: 6.33%, Human DTg: 3.89%, Human NAC: 3.70%, Human SEP: 3.70%, Human CMN: 3.02%, Human CEN: 2.34%, Human CA1U-CA2U-CA3U: 1.85%, Human PAG: 1.75%, Human ANC: 1.66%, Human PnAN: 1.27%, Human PnEN: 1.27%, Human PAG-DR: 1.27%, Human IC: 1.07%, Human La: 0.97%, Human SN-RN: 0.78%, Human Pul: 0.68%, Human HTHpo-HTHso: 0.68%, Human HTHtub: 0.58%, Human MN: 0.49%, Human VA: 0.49%, Human CaB: 0.49%, Human ETH: 0.39%, Human DGU-CA4Upy: 0.39%, Human DGR-CA4Rpy: 0.39%, Human MoAN: 0.39%, Human SC: 0.39%, Human HTHpo: 0.29%, Human CbDN: 0.29%, Human CA1R-CA2R-CA3R: 0.29%, Human CA1C-CA3C: 0.29%, Human BM: 0.29%, Human MD: 0.19%, Human CA4C-DGC: 0.19%, Human SN: 0.19%, Human CA3R: 0.19%, Human CM-Pf: 0.19%, Human MoRF-MoEN: 0.19%, Human MD-Re: 0.10%, Human PnRF: 0.10%, Human IO: 0.10%, Human HTHma-HTHtub: 0.10%	DTHD1, ADGB, AC020718.1, CFAP157, AL672167.1, AC093689.1, AC013470.2, LMNTD1, TTC29, CROCC2	1027	0.0198796	6355.94	0.754888	0.0127182	112	84	831	0	0.809153
71	Cluster71	COVAR	16633	-2.186	-0.010913	1.6048	0.91341	Ependymal	EPEN	0	AGT NAMPT NTS NUCB proSAAS	0	N/A	Basal forebrain: 41.0%, Hypothalamus: 26.7%, Thalamus: 14.5%	Human CaB: 20.38%, Human SEP: 17.02%, Human BNST: 12.18%, Human HTHtub: 9.66%, Human MN: 9.03%, Human VA: 7.35%, Human HTHpo: 4.20%, Human ANC: 3.78%, Human NAC: 3.57%, Human HTHma: 2.94%, Human CM-Pf: 2.94%, Human IC: 1.47%, Human DTg: 1.05%, Human PAG-DR: 0.84%, Human BL: 0.84%, Human PAG: 0.42%, Human Pul: 0.42%, Human HTHpo-HTHso: 0.42%, Human CA1: 0.21%, Human SC: 0.21%, Human MoAN: 0.21%, Human CA1C-CA3C: 0.21%, Human HTHso-HTHtub: 0.21%, Human La: 0.21%, Human HTHma-HTHtub: 0.21%	DTHD1, ADGB, AC013470.2, AL672167.1, CFAP157, AC093689.1, CROCC2, TTC29, RASSF9, LMNTD1	476	0.0292622	8127.46	0.728039	0.00788007	80	99	297	0	0.62395
76	Cluster76	COVAR	16633	-2.6936	-0.011425	1.9688	0.91436	Choroid plexus	CHRP EPEN OLIGO	0	NAMPT NUCB UBL proSAAS	0	N/A	Basal forebrain: 55.4%, Medulla: 31.7%, Thalamus: 8.9%	Human SEP: 55.45%, Human MoSR: 23.76%, Human Pul: 7.92%, Human MoRF-MoEN: 3.96%, Human MoAN: 3.96%, Human ANC: 0.99%, Human M1C: 0.99%, Human A5-A7: 0.99%, Human CA1R-CA2R-CA3R: 0.99%, Human IC: 0.99%	TTR, AC004052.1, CLIC6, AC016152.1, LINC00880, TRPV4, LMX1A, NWD1, C1QTNF5, ABCA4	101	0.108482	11855.3	0.710037	0.0274966	31	11	58	1	0.574257
19	Cluster19	COVAR	16633	-1.5917	-0.011114	1.1604	0.9149	Vascular	ENDO VSMC	0	IGF NAMPT NUCB UBL	FIBMYO	N/A	Thalamus: 28.4%, Midbrain: 12.2%, Medulla: 11.8%	Human ANC: 7.42%, Human Pul: 5.68%, Human SN-RN: 5.68%, Human LG: 5.24%, Human IO: 4.37%, Human MoAN: 4.37%, Human SEP: 4.37%, Human SN: 3.06%, Human MoSR: 3.06%, Human M1C: 3.06%, Human MD-Re: 3.06%, Human MN: 2.62%, Human PnEN: 2.62%, Human CA4C-DGC: 2.62%, Human MD: 2.62%, Human HTHma: 2.18%, Human PB: 2.18%, Human DTg: 1.75%, Human CA3R: 1.75%, Human GPi: 1.75%, Human PTR: 1.31%, Human GPe: 1.31%, Human CM-Pf: 1.31%, Human IC: 1.31%, Human CEN: 1.31%, Human SI: 0.87%, Human CA1: 0.87%, Human A32: 0.87%, Human SpC: 0.87%, Human LP: 0.87%, Human BL: 0.87%, Human CbDN: 0.87%, Human CaB: 0.87%, Human HTHso: 0.87%, Human CMN: 0.87%, Human CA1R-CA2R-CA3R: 0.87%, Human CM: 0.87%, Human PAG: 0.87%, Human HTHpo-HTHso: 0.44%, Human CoA: 0.44%, Human AON: 0.44%, Human DGR-CA4: 0.44%, Human DGU-CA4Upy: 0.44%, Human BNST: 0.44%, Human CA1-2R: 0.44%, Human A38: 0.44%, Human ETH: 0.44%, Human CBL: 0.44%, Human A1C: 0.44%, Human A19: 0.44%, Human A14: 0.44%, Human CBV: 0.44%, Human A13: 0.44%, Human LEC: 0.44%, Human Ig: 0.44%, Human PN: 0.44%, Human Pir: 0.44%, Human PnAN: 0.44%, Human PnRF: 0.44%, Human MEC: 0.44%, Human LP-VPL: 0.44%, Human NAC: 0.44%, Human HTHso-HTHtub: 0.44%, Human Sub: 0.44%, Human V1C: 0.44%, Human STH: 0.44%, Human S1C: 0.44%	MYL9, CARMN, CCL19, IFITM2, FHL5, ADIRF, CLDN5, IFITM3, NOTCH3, CFH	229	0.0300098	2780.29	0.550435	0.0170402	52	63	111	3	0.484716
75	Cluster75	COVAR	16633	-3.1385	-0.011357	2.2734	0.91628	Committed oligodendrocyte precursor	CHRP EPEN NEUR	0	CHGB IGF NAMPT NUCB NXPH SCG UBL proSAAS	0	N/A	Medulla: 38.6%, Basal forebrain: 32.9%, Thalamus: 15.7%	Human SEP: 32.86%, Human MoSR: 21.43%, Human MoAN: 12.86%, Human Pul: 12.86%, Human MoRF-MoEN: 4.29%, Human DGR-CA4Rpy: 4.29%, Human PnAN: 4.29%, Human LG: 2.86%, Human CA1R-CA2R-CA3R: 1.43%, Human PB: 1.43%, Human CA2U-CA3U: 1.43%	TTR, FOLR1, SOD3, IGFBP7, FBLN1, C1QTNF5, FBP2, ECRG4, CLIC6, SLC39A12	70	0.135027	14971.9	0.574148	0.047888	23	18	29	0	0.414286
184	Cluster184	COVAR	16633	-4.488	-0.011602	3.0872	0.92698	Hippocampal CA1-3	NEUR	VGLUT1	CBLN CCK CHGA CHGB EDN NAMPT NUCB SCG UBL UCN VGF proSAAS	0	N/A	Hippocampus: 100.0%, Amygdala: 0.0%, Cerebral cortex: 0.0%	Human CA1U-CA2U-CA3U: 45.01%, Human CA1: 12.43%, Human DGU-CA4Upy: 11.34%, Human CA1C-CA3C: 9.32%, Human CA2U-CA3U: 6.93%, Human CA1R-CA2R-CA3R: 6.18%, Human CA1-2R: 3.29%, Human CA3R: 2.61%, Human CA4C-DGC: 2.56%, Human DGR-CA4Rpy: 0.19%, Human Sub: 0.08%, Human DGR-CA4: 0.03%, Human CMN: 0.01%, Human BL: 0.01%	ESRRAP2, FNDC1, ABCA13, AL356417.2, AC116345.1, LINC01685, GNA14-AS1, LINC02153, AC007877.1, CASC6	7778	0.0439298	48820.2	0.734081	0.00134185	2647	2905	2226	0	0.373489
34	Cluster34	COVAR	16633	-5.041	-0.01243	3.4442	0.92834	Oligodendrocyte precursor	OPC	0	NXPH proSAAS	0	OPC	Hippocampus: 33.6%, Cerebral cortex: 30.9%, Amygdala: 16.5%	Human CA1: 11.72%, Human CEN: 8.51%, Human A35r: 6.38%, Human Sub: 4.90%, Human CA4C-DGC: 4.41%, Human DGU-CA4Upy: 4.15%, Human DGR-CA4Rpy: 3.88%, Human SEP: 3.47%, Human MTG: 3.32%, Human TH-TL: 2.22%, Human STG: 2.17%, Human Cla: 1.96%, Human BM: 1.81%, Human Pir: 1.67%, Human BL: 1.57%, Human CMN: 1.46%, Human CoA: 1.16%, Human BNST: 1.12%, Human GPe: 1.06%, Human HTHtub: 1.02%, Human HTHso: 1.00%, Human V1C: 0.99%, Human SI: 0.96%, Human CA1C-CA3C: 0.88%, Human A25: 0.87%, Human CA1R-CA2R-CA3R: 0.86%, Human La: 0.84%, Human Pro: 0.80%, Human V2: 0.79%, Human M1C: 0.77%, Human NAC: 0.72%, Human CA1U-CA2U-CA3U: 0.71%, Human A35-A36: 0.70%, Human A38: 0.67%, Human FI: 0.66%, Human SN: 0.66%, Human DGR-CA4: 0.64%, Human MEC: 0.63%, Human CA1-2R: 0.61%, Human CaB: 0.60%, Human CA3R: 0.59%, Human ANC: 0.55%, Human ACC: 0.55%, Human HTHpo: 0.55%, Human SN-RN: 0.54%, Human A46: 0.54%, Human Ig: 0.53%, Human LP: 0.51%, Human A19: 0.48%, Human Pu: 0.48%, Human A29-A30: 0.48%, Human LEC: 0.48%, Human A44-A45: 0.44%, Human A1C: 0.44%, Human A43: 0.43%, Human VLN: 0.42%, Human ITG: 0.42%, Human A5-A7: 0.41%, Human A40: 0.41%, Human Idg: 0.39%, Human A23: 0.39%, Human S1C: 0.39%, Human A13: 0.35%, Human MN: 0.35%, Human A32: 0.33%, Human TF: 0.32%, Human CA2U-CA3U: 0.28%, Human CM-Pf: 0.28%, Human AON: 0.28%, Human Pul: 0.27%, Human CBV: 0.26%, Human HTHso-HTHtub: 0.26%, Human PnRF: 0.24%, Human LG: 0.24%, Human A14: 0.22%, Human VA: 0.22%, Human PAG: 0.17%, Human SC: 0.16%, Human MD-Re: 0.15%, Human HTHma-HTHtub: 0.14%, Human GPi: 0.14%, Human MD: 0.14%, Human DTg: 0.14%, Human HTHpo-HTHso: 0.14%, Human STH: 0.14%, Human HTHma: 0.11%, Human PB: 0.11%, Human MoAN: 0.10%, Human ETH: 0.09%, Human PnEN: 0.08%, Human IC: 0.06%, Human PAG-DR: 0.06%, Human RN: 0.05%, Human CbDN: 0.05%, Human CM: 0.05%, Human SpC: 0.04%, Human MoRF-MoEN: 0.04%, Human MG: 0.04%, Human LP-VPL: 0.04%, Human IO: 0.04%, Human CBL: 0.03%, Human VPL: 0.02%, Human PnAN: 0.02%, Human PTR: 0.02%, Human PN: 0.02%, Human MoSR: 0.01%	AC004852.2, AL512308.1, PDGFRA, BX284613.2, GPR17, VCAN, CSPG4, AC117464.1, OLIG2, FERMT1	31058	0.0149599	8316.66	0.775092	0.00287085	5662	4705	20601	90	0.663307
78	Cluster78	COVAR	16633	-2.8748	-0.012597	1.8968	0.93518	Choroid plexus	CHRP	0	NAMPT NUCB proSAAS	0	N/A	Basal forebrain: 92.5%, Medulla: 6.3%, Thalamus: 0.6%	Human SEP: 92.54%, Human MoAN: 4.94%, Human MoSR: 1.21%, Human Pul: 0.41%, Human DGR-CA4Rpy: 0.30%, Human MoRF-MoEN: 0.15%, Human ANC: 0.11%, Human PnAN: 0.08%, Human CA1R-CA2R-CA3R: 0.04%, Human MN: 0.04%, Human PnEN: 0.04%, Human SC: 0.04%, Human CM-Pf: 0.04%, Human CbDN: 0.04%, Human HTHma-HTHtub: 0.04%	AC004052.1, TRPV4, AC016152.1, LINC00880, CLIC6, NWD1, AP003500.1, LMX1A, ABCA4, SLC39A12	2653	0.0297105	18753.8	0.825741	0.00695624	36	159	2458	0	0.926498
81	Cluster81	COVAR	16633	-3.0523	-0.013086	1.9408	0.9421	Choroid plexus	CHRP	0	NUCB proSAAS	0	N/A	Basal forebrain: 73.7%, Medulla: 25.6%, Pons: 0.6%	Human SEP: 73.67%, Human MoAN: 20.95%, Human MoSR: 3.85%, Human MoRF-MoEN: 0.80%, Human PnAN: 0.51%, Human PnRF: 0.07%, Human ANC: 0.07%, Human SN-RN: 0.07%	AC004052.1, TRPV4, AC016152.1, SLC5A5, CLIC6, ABCA4, LINC00880, NWD1, LMX1A, RBM47	1375	0.0319808	14308.8	0.791963	0.0109713	53	301	1021	0	0.742545
0	Cluster0	COVAR	16633	-1.0199	-0.012888	0.64837	0.94213	Miscellaneous	BCELL	0	0	0	N/A	Midbrain: 21.0%, Basal forebrain: 19.0%, Pons: 14.3%	Human SN: 11.43%, Human GPi: 11.43%, Human PnEN: 4.76%, Human PnRF: 4.76%, Human GPe: 4.76%, Human SN-RN: 4.76%, Human CbDN: 2.86%, Human CM-Pf: 2.86%, Human ITG: 2.86%, Human CA4C-DGC: 2.86%, Human DGR-CA4Rpy: 2.86%, Human PB: 2.86%, Human CM: 1.90%, Human IC: 1.90%, Human LP: 1.90%, Human PAG: 1.90%, Human IO: 1.90%, Human A35r: 1.90%, Human CA2U-CA3U: 1.90%, Human CBV: 1.90%, Human ANC: 1.90%, Human MTG: 0.95%, Human HTHtub: 0.95%, Human FI: 0.95%, Human ETH: 0.95%, Human Idg: 0.95%, Human Ig: 0.95%, Human LEC: 0.95%, Human LG: 0.95%, Human DTg: 0.95%, Human CEN: 0.95%, Human CA1: 0.95%, Human MD-Re: 0.95%, Human Cla: 0.95%, Human MN: 0.95%, Human MoRF-MoEN: 0.95%, Human PAG-DR: 0.95%, Human SEP: 0.95%, Human Pu: 0.95%, Human A25: 0.95%, Human STH: 0.95%, Human Sub: 0.95%, Human PN: 0.95%, Human TF: 0.95%, Human TH-TL: 0.95%, Human A1C: 0.95%	IGHM, MS4A1, FCRL1, AC244205.1, IGLL5, IGHA1, BLK, IGLC3, IGLC2, IKZF3	105	0.013358	2258.87	0.608113	0.0209886	58	20	27	0	0.552381
317	Cluster317	COVAR	16633	-5.963	-0.014333	3.6519	0.94874	Lower rhombic lip	NEUR	VGLUT1 VGLUT2	ADCYAP CALCB CBLN CHGA CHGB IGF NAMPT NUCB NXPH SCG UBL VGF proSAAS	0	N/A	Pons: 97.6%, Medulla: 2.1%, Midbrain: 0.2%	Human PnRF: 36.15%, Human PnEN: 23.63%, Human PN: 22.54%, Human DTg: 15.09%, Human IO: 1.44%, Human MoRF-MoEN: 0.29%, Human MoAN: 0.25%, Human PB: 0.21%, Human MoSR: 0.16%, Human SN: 0.14%, Human GPi: 0.04%, Human CM-Pf: 0.02%, Human IC: 0.02%, Human MN: 0.02%	BMP5, ADAMTS20, AL139351.3, AC093765.2, INSRR, LINC00836, CDH23, AC136431.1, IRX2, EGFLAM	4858	0.0798776	34622.5	0.73546	0.00407671	586	1836	2436	0	0.501441
14	Cluster14	COVAR	16633	-1.9084	-0.013957	1.1641	0.94942	Vascular	ENDO	0	EDN NAMPT	ARTERIOLE CAP	Endo	Hippocampus: 23.8%, Cerebral cortex: 23.3%, Thalamus: 10.3%	Human A35r: 14.04%, Human CA1: 8.69%, Human CBV: 5.48%, Human SpC: 5.35%, Human CA4C-DGC: 5.21%, Human PnEN: 4.28%, Human Sub: 3.34%, Human CA3R: 2.14%, Human M1C: 2.01%, Human Pul: 1.87%, Human SEP: 1.87%, Human MoAN: 1.74%, Human LG: 1.74%, Human PnRF: 1.74%, Human LP: 1.60%, Human PN: 1.60%, Human CMN: 1.47%, Human MoSR: 1.34%, Human CbDN: 1.34%, Human MTG: 1.20%, Human BM: 1.20%, Human DGR-CA4Rpy: 1.07%, Human CM-Pf: 1.07%, Human CBL: 0.94%, Human GPe: 0.94%, Human ANC: 0.94%, Human IO: 0.94%, Human HTHtub: 0.94%, Human MoRF-MoEN: 0.94%, Human HTHso: 0.94%, Human PnAN: 0.94%, Human SN-RN: 0.94%, Human SN: 0.94%, Human CA1R-CA2R-CA3R: 0.80%, Human MN: 0.80%, Human DGU-CA4Upy: 0.80%, Human CA1C-CA3C: 0.67%, Human VLN: 0.67%, Human BL: 0.67%, Human DTg: 0.67%, Human MD-Re: 0.67%, Human IC: 0.53%, Human PB: 0.53%, Human PAG: 0.53%, Human STG: 0.53%, Human ITG: 0.53%, Human A43: 0.53%, Human Pro: 0.53%, Human STH: 0.53%, Human Ig: 0.40%, Human Cla: 0.40%, Human TH-TL: 0.40%, Human CEN: 0.40%, Human CA1-2R: 0.40%, Human GPi: 0.40%, Human ETH: 0.27%, Human DGR-CA4: 0.27%, Human CaB: 0.27%, Human A1C: 0.27%, Human V2: 0.27%, Human A23: 0.27%, Human MD: 0.27%, Human FI: 0.27%, Human SI: 0.27%, Human A25: 0.27%, Human S1C: 0.27%, Human Pu: 0.27%, Human ACC: 0.27%, Human CA2U-CA3U: 0.27%, Human MG: 0.27%, Human A32: 0.13%, Human A5-A7: 0.13%, Human A46: 0.13%, Human CA1U-CA2U-CA3U: 0.13%, Human A35-A36: 0.13%, Human A40: 0.13%, Human A19: 0.13%, Human BNST: 0.13%, Human VPL: 0.13%, Human CM: 0.13%, Human PTR: 0.13%, Human PAG-DR: 0.13%, Human NAC: 0.13%, Human RN: 0.13%, Human MEC: 0.13%, Human LP-VPL: 0.13%, Human LEC: 0.13%, Human SC: 0.13%, Human HTHpo-HTHso: 0.13%, Human HTHma: 0.13%, Human Pir: 0.13%	CLDN5, FLT1, ABCG2, MECOM, CD34, SMAD6, SOX18, EPAS1, SEMA3G, HLA-E	748	0.0196283	3133.08	0.624385	0.00724394	153	104	485	6	0.648396
64	Cluster64	COVAR	16633	-2.9606	-0.014568	1.7768	0.95216	Astrocyte	ASTRO	0	ADM AGT NAMPT NUCB SPX	0	Astro	Hypothalamus: 93.0%, Amygdala: 1.6%, Thalamus: 1.6%	Human MN: 92.55%, Human CEN: 1.19%, Human CA3R: 0.59%, Human CA1: 0.51%, Human GPi: 0.51%, Human LG: 0.42%, Human SEP: 0.42%, Human ANC: 0.42%, Human PB: 0.34%, Human SN: 0.34%, Human Pul: 0.25%, Human HTHpo: 0.25%, Human PnEN: 0.17%, Human BNST: 0.17%, Human Sub: 0.17%, Human GPe: 0.17%, Human HTHtub: 0.17%, Human PAG-DR: 0.17%, Human CMN: 0.17%, Human CM: 0.17%, Human AON: 0.08%, Human BL: 0.08%, Human PnRF: 0.08%, Human CA1U-CA2U-CA3U: 0.08%, Human RN: 0.08%, Human VLN: 0.08%, Human MD-Re: 0.08%, Human ETH: 0.08%, Human VA: 0.08%, Human NAC: 0.08%	AC112253.1, AC098656.1, NAA11, LINC01094, CD44, AL627316.1, AC012405.1, AC073941.1, AC072022.1, AC093535.1	1181	0.0207592	12870.8	0.790287	0.000196461	98	1024	59	0	0.867062
73	Cluster73	COVAR	16633	-2.6987	-0.013274	1.6191	0.95222	Ependymal	EPEN	0	AGT NTS NUCB proSAAS	0	N/A	Hippocampus: 85.9%, Amygdala: 8.2%, Basal forebrain: 1.9%	Human CA1: 69.35%, Human BL: 5.40%, Human DGU-CA4Upy: 2.98%, Human Sub: 2.87%, Human CA1U-CA2U-CA3U: 2.87%, Human CA4C-DGC: 2.54%, Human CA1C-CA3C: 2.21%, Human CMN: 1.87%, Human CA3R: 1.43%, Human CA1R-CA2R-CA3R: 1.21%, Human SEP: 0.99%, Human HTHpo-HTHso: 0.88%, Human MD: 0.55%, Human PAG-DR: 0.44%, Human NAC: 0.44%, Human BNST: 0.44%, Human La: 0.33%, Human CaB: 0.33%, Human Pul: 0.33%, Human PnEN: 0.33%, Human HTHtub: 0.33%, Human CA2U-CA3U: 0.22%, Human CbDN: 0.22%, Human PnAN: 0.22%, Human ANC: 0.22%, Human DGR-CA4Rpy: 0.22%, Human IC: 0.11%, Human MoAN: 0.11%, Human HTHso: 0.11%, Human BM: 0.11%, Human A43: 0.11%, Human SI: 0.11%, Human ETH: 0.11%	DTHD1, ADGB, AC020718.1, CFAP157, AL672167.1, RASSF9, AC093689.1, AC019330.1, AC013470.2, CROCC2	907	0.00786867	5698.48	0.740719	0.023189	86	35	786	0	0.866593
336	Cluster336	COVAR	16633	-5.7338	-0.014995	3.3962	0.95431	Splatter	NEUR	VGLUT2 VGLUT3	AGT CBLN CCK CHGA CHGB GAL NAMPT NPPC NTS NUCB NXPH POMC SCG SST UBL proSAAS	0	N/A	Midbrain: 91.5%, Thalamus: 8.1%, Medulla: 0.3%	Human SN-RN: 59.70%, Human PAG: 18.29%, Human CM-Pf: 7.68%, Human SN: 5.54%, Human PAG-DR: 4.51%, Human PTR: 2.85%, Human RN: 0.48%, Human MG: 0.32%, Human MoAN: 0.16%, Human SC: 0.16%, Human MoRF-MoEN: 0.08%, Human MoSR: 0.08%, Human VLN: 0.08%, Human HTHma: 0.08%	NKX6-1, FAM83B, ASAH2, LINC00261, EBF3, SIM1, ONECUT1, FOXA2, AC024230.1, AC079148.3	1263	0.0842242	43235	0.66723	0.00468583	172	933	158	0	0.738717
69	Cluster69	COVAR	16633	-2.3088	-0.014071	1.3274	0.95901	Ependymal	EPEN	0	AGT NAMPT NTS NUCB UBL proSAAS	0	N/A	Hippocampus: 69.2%, Basal forebrain: 11.2%, Amygdala: 7.6%	Human CA1: 17.40%, Human CA1U-CA2U-CA3U: 16.71%, Human CA4C-DGC: 11.05%, Human CA1R-CA2R-CA3R: 8.70%, Human DGU-CA4Upy: 8.15%, Human SEP: 6.08%, Human NAC: 4.28%, Human CA1C-CA3C: 3.18%, Human Pul: 3.04%, Human BL: 2.62%, Human CMN: 2.21%, Human CA3R: 2.07%, Human BNST: 1.93%, Human ANC: 1.38%, Human PAG-DR: 1.38%, Human ETH: 1.10%, Human HTHpo-HTHso: 0.97%, Human CA2U-CA3U: 0.83%, Human CaB: 0.83%, Human DTg: 0.83%, Human DGR-CA4Rpy: 0.69%, Human PnAN: 0.69%, Human La: 0.41%, Human IC: 0.41%, Human PAG: 0.41%, Human MoSR: 0.41%, Human SC: 0.28%, Human MD-Re: 0.28%, Human Sub: 0.28%, Human CEN: 0.28%, Human VA: 0.28%, Human MoRF-MoEN: 0.14%, Human BM: 0.14%, Human CA1-2R: 0.14%, Human HTHso-HTHtub: 0.14%, Human VLN: 0.14%, Human SN: 0.14%	DTHD1, CFAP157, RASSF9, ADGB, FAM183A, C11orf88, AC013470.2, AC020718.1, FOXJ1, AC093689.1	724	0.0227035	7073.15	0.580179	0.020167	190	211	323	0	0.446133
15	Cluster15	COVAR	16633	-1.9543	-0.015087	1.0999	0.96218	Vascular	ENDO	0	EDN NAMPT NUCB	CAP	Endo	Cerebral cortex: 23.2%, Hippocampus: 15.7%, Thalamus: 15.3%	Human A35r: 8.63%, Human CBV: 6.55%, Human CA1: 4.84%, Human SpC: 4.44%, Human CA4C-DGC: 3.28%, Human Pul: 3.20%, Human MTG: 3.17%, Human LP: 3.13%, Human PnRF: 2.99%, Human PnEN: 2.73%, Human Sub: 2.33%, Human LG: 2.15%, Human PN: 2.15%, Human GPe: 1.89%, Human MoAN: 1.89%, Human SN-RN: 1.68%, Human DTg: 1.68%, Human IO: 1.68%, Human VLN: 1.42%, Human PnAN: 1.31%, Human DGR-CA4Rpy: 1.24%, Human ANC: 1.17%, Human CbDN: 1.17%, Human MoRF-MoEN: 1.13%, Human SN: 1.13%, Human CM-Pf: 1.09%, Human CMN: 1.06%, Human SEP: 1.06%, Human FI: 1.06%, Human MoSR: 0.98%, Human DGU-CA4Upy: 0.98%, Human M1C: 0.95%, Human BL: 0.91%, Human Pir: 0.87%, Human CA1R-CA2R-CA3R: 0.76%, Human MN: 0.76%, Human HTHtub: 0.73%, Human A44-A45: 0.73%, Human CA3R: 0.73%, Human STG: 0.69%, Human PAG: 0.69%, Human CEN: 0.66%, Human PB: 0.66%, Human CA1C-CA3C: 0.66%, Human VPL: 0.62%, Human V2: 0.58%, Human BM: 0.55%, Human Ig: 0.55%, Human A1C: 0.51%, Human Cla: 0.51%, Human GPi: 0.51%, Human S1C: 0.51%, Human MD: 0.51%, Human A43: 0.47%, Human IC: 0.47%, Human Pu: 0.47%, Human MD-Re: 0.47%, Human CBL: 0.47%, Human DGR-CA4: 0.47%, Human ACC: 0.44%, Human STH: 0.44%, Human V1C: 0.40%, Human La: 0.40%, Human Pro: 0.40%, Human SC: 0.40%, Human ETH: 0.40%, Human TH-TL: 0.36%, Human LP-VPL: 0.33%, Human A25: 0.29%, Human A5-A7: 0.29%, Human A13: 0.29%, Human PAG-DR: 0.29%, Human CoA: 0.29%, Human SI: 0.29%, Human CA1-2R: 0.22%, Human A23: 0.22%, Human TF: 0.22%, Human Idg: 0.22%, Human PTR: 0.18%, Human RN: 0.18%, Human A40: 0.18%, Human CaB: 0.18%, Human HTHma-HTHtub: 0.18%, Human HTHma: 0.18%, Human A35-A36: 0.15%, Human VA: 0.15%, Human A19: 0.15%, Human CM: 0.15%, Human ITG: 0.15%, Human A46: 0.11%, Human A38: 0.11%, Human HTHso: 0.11%, Human AON: 0.11%, Human MEC: 0.11%, Human LEC: 0.11%, Human BNST: 0.11%, Human CA1U-CA2U-CA3U: 0.11%, Human CA2U-CA3U: 0.11%, Human A29-A30: 0.07%, Human HTHpo-HTHso: 0.07%, Human A14: 0.07%, Human MG: 0.07%, Human HTHpo: 0.04%	CLDN5, ABCG2, FLT1, MECOM, IFI27, TM4SF18, HLA-E, CAVIN2, FLI1, SLC38A5	2746	0.0241244	3281.85	0.600418	0.00720933	710	505	1522	9	0.554261
1	Cluster1	COVAR	16633	-1.2076	-0.015781	0.65287	0.96781	Miscellaneous	TCELL	0	0	0	N/A	Midbrain: 15.0%, Basal forebrain: 14.0%, Pons: 13.2%	Human SpC: 8.16%, Human CbDN: 7.56%, Human SN: 7.44%, Human GPi: 6.14%, Human MN: 4.37%, Human PnRF: 4.28%, Human SN-RN: 3.19%, Human GPe: 3.11%, Human PnEN: 2.95%, Human PB: 2.43%, Human IO: 2.34%, Human PN: 2.18%, Human CA1: 2.14%, Human MoAN: 2.06%, Human MTG: 2.06%, Human SEP: 2.02%, Human Cla: 1.90%, Human PAG: 1.62%, Human MoRF-MoEN: 1.41%, Human Pul: 1.37%, Human ANC: 1.37%, Human CBV: 1.25%, Human IC: 1.01%, Human STH: 0.97%, Human CA4C-DGC: 0.93%, Human CEN: 0.93%, Human PnAN: 0.89%, Human HTHtub: 0.89%, Human STG: 0.77%, Human LG: 0.77%, Human LP: 0.73%, Human DGR-CA4Rpy: 0.73%, Human PAG-DR: 0.73%, Human VA: 0.69%, Human MoSR: 0.65%, Human VLN: 0.65%, Human CM: 0.61%, Human ETH: 0.57%, Human MD-Re: 0.57%, Human CA1R-CA2R-CA3R: 0.57%, Human A35r: 0.57%, Human DTg: 0.49%, Human DGU-CA4Upy: 0.49%, Human LEC: 0.49%, Human BNST: 0.49%, Human LP-VPL: 0.49%, Human TH-TL: 0.44%, Human Sub: 0.44%, Human ITG: 0.40%, Human SC: 0.40%, Human CM-Pf: 0.40%, Human Pu: 0.40%, Human BM: 0.36%, Human V1C: 0.36%, Human A38: 0.36%, Human CoA: 0.32%, Human VPL: 0.32%, Human PTR: 0.32%, Human A19: 0.32%, Human Ig: 0.32%, Human TF: 0.28%, Human SI: 0.28%, Human RN: 0.28%, Human CBL: 0.28%, Human Pir: 0.28%, Human MD: 0.28%, Human ACC: 0.28%, Human HTHpo: 0.28%, Human HTHso-HTHtub: 0.28%, Human MEC: 0.24%, Human M1C: 0.20%, Human CA1C-CA3C: 0.20%, Human MG: 0.20%, Human Pro: 0.20%, Human CA3R: 0.20%, Human A43: 0.20%, Human CA1U-CA2U-CA3U: 0.20%, Human HTHpo-HTHso: 0.20%, Human A44-A45: 0.16%, Human A35-A36: 0.16%, Human S1C: 0.16%, Human CA2U-CA3U: 0.16%, Human A46: 0.16%, Human A1C: 0.16%, Human A40: 0.16%, Human Idg: 0.12%, Human NAC: 0.12%, Human BL: 0.12%, Human V2: 0.12%, Human A23: 0.08%, Human HTHso: 0.08%, Human AON: 0.08%, Human CMN: 0.08%, Human HTHma: 0.08%, Human HTHma-HTHtub: 0.08%, Human A13: 0.08%, Human A5-A7: 0.04%, Human A32: 0.04%, Human A29-A30: 0.04%, Human A25: 0.04%, Human A14: 0.04%	CD2, IL7R, PTPRC, SLFN12L, IL32, CCL5, GRAP2, RUNX3, CD69, CD3E	2474	0.0223708	2184.31	0.582884	0.0212124	708	400	1364	2	0.551334
20	Cluster20	COVAR	16633	-2.3437	-0.015116	1.2494	0.96965	Vascular	VSMC	0	AGT NAMPT UBL	0	N/A	Thalamus: 21.8%, Cerebral cortex: 13.7%, Medulla: 12.4%	Human MN: 10.53%, Human IO: 6.98%, Human Pul: 4.02%, Human LG: 3.91%, Human SEP: 3.79%, Human ANC: 3.55%, Human SN-RN: 3.43%, Human SN: 3.43%, Human Pir: 3.08%, Human MoAN: 2.60%, Human CM-Pf: 2.37%, Human PN: 2.25%, Human GPe: 2.13%, Human MoSR: 1.78%, Human GPi: 1.78%, Human DTg: 1.78%, Human PB: 1.66%, Human MD-Re: 1.54%, Human CA4C-DGC: 1.54%, Human CbDN: 1.42%, Human MD: 1.30%, Human PnEN: 1.30%, Human LP: 1.18%, Human VLN: 1.18%, Human MoRF-MoEN: 1.07%, Human FI: 1.07%, Human PnRF: 1.07%, Human Ig: 0.95%, Human A35r: 0.95%, Human CEN: 0.95%, Human NAC: 0.95%, Human STH: 0.83%, Human CA1: 0.83%, Human CM: 0.83%, Human SI: 0.83%, Human CBV: 0.83%, Human TH-TL: 0.83%, Human IC: 0.71%, Human CA3R: 0.71%, Human SpC: 0.71%, Human PAG: 0.71%, Human HTHma: 0.71%, Human HTHso: 0.71%, Human BL: 0.59%, Human CMN: 0.59%, Human M1C: 0.59%, Human MTG: 0.59%, Human PnAN: 0.47%, Human Pu: 0.47%, Human LP-VPL: 0.47%, Human CoA: 0.47%, Human ACC: 0.47%, Human MEC: 0.47%, Human PAG-DR: 0.47%, Human PTR: 0.47%, Human Idg: 0.47%, Human S1C: 0.36%, Human V2: 0.36%, Human BNST: 0.36%, Human DGR-CA4: 0.36%, Human A19: 0.36%, Human LEC: 0.36%, Human ETH: 0.36%, Human A35-A36: 0.36%, Human Sub: 0.36%, Human CA1C-CA3C: 0.36%, Human CA2U-CA3U: 0.36%, Human A46: 0.36%, Human CA1-2R: 0.36%, Human A44-A45: 0.36%, Human V1C: 0.24%, Human TF: 0.24%, Human BM: 0.24%, Human A1C: 0.24%, Human A23: 0.24%, Human CaB: 0.24%, Human DGR-CA4Rpy: 0.24%, Human A40: 0.24%, Human CA1R-CA2R-CA3R: 0.24%, Human A25: 0.12%, Human A5-A7: 0.12%, Human VPL: 0.12%, Human CA1U-CA2U-CA3U: 0.12%, Human DGU-CA4Upy: 0.12%, Human VA: 0.12%, Human STG: 0.12%, Human SC: 0.12%, Human HTHpo-HTHso: 0.12%, Human RN: 0.12%, Human ITG: 0.12%, Human CBL: 0.12%, Human Pro: 0.12%	MYL9, CARMN, ADIRF, FHL5, ACTA2, VIM, TBX18, MUSTN1, TBX2, NOTCH3	845	0.0348179	3029.69	0.559094	0.0152508	172	280	391	2	0.462722
68	Cluster68	COVAR	16633	-2.0845	-0.015492	1.1056	0.9703	Ependymal	CHRP EPEN	0	AGT NTS NUCB UBL proSAAS	0	N/A	Medulla: 29.8%, Pons: 23.1%, Thalamus: 13.7%	Human MoRF-MoEN: 17.86%, Human PnEN: 12.20%, Human SEP: 11.55%, Human PnAN: 7.84%, Human MoSR: 7.63%, Human PAG-DR: 5.23%, Human Pul: 5.23%, Human MoAN: 4.36%, Human ETH: 3.05%, Human ANC: 2.83%, Human SC: 2.40%, Human CA3R: 2.40%, Human CA1U-CA2U-CA3U: 2.40%, Human DTg: 2.18%, Human MD: 1.96%, Human BNST: 1.96%, Human PAG: 1.53%, Human HTHma: 0.87%, Human CbDN: 0.87%, Human CA4C-DGC: 0.87%, Human PB: 0.65%, Human CA1C-CA3C: 0.65%, Human VLN: 0.65%, Human HTHpo-HTHso: 0.65%, Human PTR: 0.44%, Human HTHso-HTHtub: 0.44%, Human SN-RN: 0.44%, Human NAC: 0.22%, Human CA1-2R: 0.22%, Human PnRF: 0.22%, Human IC: 0.22%	FAM183A, C11orf88, RASSF9, DTHD1, ODF3B, FOXJ1, CFAP157, ADGB, AC013470.2, CAPSL	459	0.0483415	6679.62	0.51599	0.0209973	179	112	168	0	0.389978
67	Cluster67	COVAR	16633	-2.6219	-0.015227	1.382	0.97109	Ependymal	CHRP EPEN	0	AGT NAMPT NTS NUCB UBL proSAAS	0	N/A	Medulla: 52.7%, Spinal cord: 22.3%, Pons: 17.8%	Human SpC: 22.27%, Human MoRF-MoEN: 21.51%, Human MoAN: 18.74%, Human MoSR: 12.44%, Human PnAN: 12.44%, Human PnEN: 3.23%, Human IC: 2.61%, Human DTg: 2.15%, Human PAG-DR: 1.54%, Human HTHma: 1.08%, Human SN-RN: 0.77%, Human PAG: 0.61%, Human BL: 0.15%, Human CM-Pf: 0.15%, Human CA1: 0.15%, Human CbDN: 0.15%	DTHD1, ADGB, RASSF9, CFAP157, AC013470.2, AC093689.1, AL672167.1, TTC29, LRRC77P, ODF3B	651	0.0336017	5496.53	0.693627	0.0212734	121	117	413	0	0.634409
4	Cluster4	COVAR	16633	-1.8739	-0.015939	0.98355	0.97162	Microglia	MGL	0	NAMPT	0	Micro-PVM	Spinal cord: 31.8%, Pons: 26.0%, Medulla: 13.2%	Human SpC: 31.81%, Human MN: 11.54%, Human PnEN: 11.41%, Human PN: 8.72%, Human IO: 6.58%, Human PnRF: 4.16%, Human MoAN: 4.16%, Human PAG: 2.55%, Human MoSR: 2.15%, Human SN: 1.61%, Human GPi: 1.61%, Human IC: 1.34%, Human HTHma: 1.07%, Human CA4C-DGC: 0.81%, Human PnAN: 0.81%, Human SEP: 0.67%, Human SC: 0.67%, Human DTg: 0.67%, Human A38: 0.40%, Human CA2U-CA3U: 0.40%, Human ETH: 0.40%, Human CMN: 0.40%, Human CoA: 0.40%, Human SN-RN: 0.40%, Human Pul: 0.27%, Human VA: 0.27%, Human DGU-CA4Upy: 0.27%, Human MG: 0.27%, Human LG: 0.27%, Human TH-TL: 0.27%, Human MoRF-MoEN: 0.27%, Human PB: 0.27%, Human HTHma-HTHtub: 0.27%, Human CA1U-CA2U-CA3U: 0.27%, Human Pir: 0.27%, Human RN: 0.27%, Human LEC: 0.13%, Human ANC: 0.13%, Human BNST: 0.13%, Human LP: 0.13%, Human CA1R-CA2R-CA3R: 0.13%, Human CEN: 0.13%, Human CBV: 0.13%, Human MTG: 0.13%, Human PAG-DR: 0.13%, Human HTHpo-HTHso: 0.13%, Human Pu: 0.13%, Human CbDN: 0.13%, Human CaB: 0.13%, Human Sub: 0.13%, Human CBL: 0.13%	SRGN, RGS1, GPR183, CD69, HLA-DRA, OLR1, TNFRSF1B, IFI30, CXCR4, CD74	745	0.013653	2439.64	0.672263	0.00522089	176	135	434	0	0.58255
66	Cluster66	COVAR	16633	-2.4705	-0.01599	1.2916	0.9721	Ependymal	CHRP EPEN	0	AGT NTS NUCB UBL proSAAS	0	N/A	Medulla: 83.1%, Pons: 16.0%, Midbrain: 0.4%	Human MoAN: 42.70%, Human MoSR: 22.25%, Human MoRF-MoEN: 18.20%, Human PnAN: 15.06%, Human PnEN: 0.90%, Human PAG-DR: 0.45%, Human BNST: 0.22%, Human SEP: 0.22%	DTHD1, ADGB, RASSF9, AC020718.1, CFAP157, AC013470.2, ODF3B, FAM183A, C11orf88, AC093689.1	445	0.034611	4724.47	0.613782	0.0160559	114	207	124	0	0.465169
3	Cluster3	COVAR	16633	-1.0224	-0.016181	0.52427	0.97441	Miscellaneous	MONO	0	NAMPT	0	N/A	Thalamus: 21.9%, Pons: 16.1%, Basal forebrain: 13.9%	Human PnEN: 8.95%, Human MoAN: 6.56%, Human PnRF: 3.78%, Human SEP: 3.38%, Human CM-Pf: 3.38%, Human MN: 3.18%, Human VLN: 2.98%, Human SN-RN: 2.98%, Human SN: 2.98%, Human Cla: 2.78%, Human GPi: 2.78%, Human STH: 2.78%, Human CbDN: 2.78%, Human GPe: 2.58%, Human LP: 1.99%, Human CA1: 1.79%, Human SpC: 1.79%, Human CM: 1.59%, Human Pul: 1.59%, Human LG: 1.59%, Human MoRF-MoEN: 1.59%, Human MTG: 1.39%, Human PN: 1.39%, Human MD: 1.19%, Human Pu: 1.19%, Human PnAN: 1.19%, Human ANC: 1.19%, Human Sub: 1.19%, Human VA: 0.99%, Human MD-Re: 0.99%, Human BNST: 0.99%, Human CEN: 0.99%, Human DGR-CA4Rpy: 0.99%, Human IO: 0.99%, Human VPL: 0.80%, Human CA1R-CA2R-CA3R: 0.80%, Human A35r: 0.80%, Human A43: 0.80%, Human MoSR: 0.60%, Human CBV: 0.60%, Human DGU-CA4Upy: 0.60%, Human CoA: 0.60%, Human A44-A45: 0.60%, Human Ig: 0.60%, Human CA4C-DGC: 0.60%, Human SI: 0.60%, Human LP-VPL: 0.60%, Human CA1U-CA2U-CA3U: 0.60%, Human BL: 0.40%, Human CMN: 0.40%, Human BM: 0.40%, Human A25: 0.40%, Human CBL: 0.40%, Human A1C: 0.40%, Human DTg: 0.40%, Human CaB: 0.40%, Human HTHso: 0.40%, Human A13: 0.40%, Human TH-TL: 0.40%, Human HTHma-HTHtub: 0.40%, Human Pir: 0.40%, Human PAG-DR: 0.40%, Human RN: 0.40%, Human S1C: 0.40%, Human M1C: 0.40%, Human STG: 0.40%, Human PB: 0.40%, Human HTHtub: 0.40%, Human A32: 0.20%, Human PTR: 0.20%, Human TF: 0.20%, Human A29-A30: 0.20%, Human A5-A7: 0.20%, Human ACC: 0.20%, Human V1C: 0.20%, Human A23: 0.20%, Human V2: 0.20%, Human A19: 0.20%, Human A14: 0.20%, Human A40: 0.20%, Human HTHma: 0.20%, Human LEC: 0.20%, Human ITG: 0.20%, Human FI: 0.20%, Human ETH: 0.20%, Human HTHpo-HTHso: 0.20%, Human IC: 0.20%, Human CA1C-CA3C: 0.20%, Human PAG: 0.20%, Human NAC: 0.20%	FCN1, CLEC12A, S100A4, TNFRSF1B, IFI30, LYZ, CYTIP, FGR, LILRB2, KYNU	503	0.0332277	2407.78	0.569642	0.0511168	195	112	196	0	0.389662
319	Cluster319	COVAR	16633	-8.1056	-0.017001	4.0868	0.97633	Lower rhombic lip	NEUR	VGLUT1 VGLUT2	ADCYAP CBLN CHGA CHGB IGF NAMPT NUCB NXPH SCG UBL VGF proSAAS	0	N/A	Pons: 97.8%, Midbrain: 1.2%, Medulla: 1.0%	Human PN: 45.92%, Human PnEN: 25.53%, Human PnRF: 14.96%, Human DTg: 10.52%, Human SN: 0.98%, Human PB: 0.65%, Human IO: 0.33%, Human MoRF-MoEN: 0.24%, Human MoSR: 0.24%, Human PAG: 0.22%, Human PnAN: 0.18%, Human MoAN: 0.16%, Human GPi: 0.06%	LINC00355, IRX2, AL139351.3, AC136431.1, AC093765.2, S100A10, ADAMTS20, LINC02476, CDH23, BARHL1	8164	0.0595331	24030.2	0.705006	0.00564559	1001	3755	3408	0	0.459946
17	Cluster17	COVAR	16633	-1.8184	-0.016423	0.90955	0.9772	Vascular	ENDO	0	EDN NAMPT NUCB UBL	VENOUS	Endo	Hypothalamus: 26.7%, Medulla: 21.8%, Pons: 15.8%	Human MN: 13.86%, Human IO: 9.90%, Human HTHso: 8.91%, Human CBV: 7.92%, Human MoSR: 7.92%, Human PnEN: 5.94%, Human PN: 5.94%, Human LG: 4.95%, Human SpC: 4.95%, Human SN: 4.95%, Human MoAN: 3.96%, Human HTHma: 2.97%, Human CoA: 2.97%, Human BM: 2.97%, Human CBL: 1.98%, Human PnRF: 1.98%, Human PnAN: 1.98%, Human ANC: 0.99%, Human CMN: 0.99%, Human HTHma-HTHtub: 0.99%, Human TH-TL: 0.99%, Human Pir: 0.99%, Human SN-RN: 0.99%	IL1R1, VCAM1, CLDN5, VWF, CLEC2B, ICAM1, SERPINE1, ZFP36, PLA1A, MECOM	101	0.0292473	5335.99	0.636429	0.00454722	22	33	46	0	0.455446
12	Cluster12	COVAR	16633	-1.9958	-0.016522	0.98142	0.979	Microglia	MAC	0	IGF	0	Micro-PVM	Basal forebrain: 29.4%, Cerebral cortex: 14.0%, Cerebellum: 12.2%	Human GPi: 11.45%, Human CbDN: 9.75%, Human SEP: 9.15%, Human GPe: 6.85%, Human SN: 5.08%, Human SN-RN: 4.34%, Human MTG: 3.08%, Human MN: 2.81%, Human PnRF: 2.00%, Human CBV: 1.73%, Human MoAN: 1.64%, Human STH: 1.53%, Human CEN: 1.50%, Human IO: 1.41%, Human STG: 1.29%, Human PB: 1.23%, Human PnEN: 1.17%, Human DGR-CA4Rpy: 1.11%, Human DGU-CA4Upy: 1.11%, Human PN: 1.08%, Human MoRF-MoEN: 1.05%, Human CA1: 1.02%, Human VLN: 0.87%, Human PAG: 0.87%, Human LG: 0.87%, Human LP: 0.87%, Human Pul: 0.87%, Human SpC: 0.87%, Human VPL: 0.81%, Human Ig: 0.78%, Human PnAN: 0.75%, Human Pu: 0.72%, Human CBL: 0.69%, Human TH-TL: 0.69%, Human CA1R-CA2R-CA3R: 0.69%, Human S1C: 0.63%, Human A43: 0.60%, Human IC: 0.57%, Human CA4C-DGC: 0.54%, Human A1C: 0.51%, Human CM-Pf: 0.51%, Human LEC: 0.51%, Human Cla: 0.51%, Human A35r: 0.51%, Human VA: 0.48%, Human MEC: 0.48%, Human HTHma-HTHtub: 0.48%, Human Idg: 0.42%, Human Pir: 0.42%, Human DTg: 0.42%, Human ANC: 0.42%, Human SI: 0.39%, Human FI: 0.36%, Human V2: 0.36%, Human BNST: 0.36%, Human Sub: 0.36%, Human A19: 0.33%, Human Pro: 0.33%, Human SC: 0.33%, Human CA1U-CA2U-CA3U: 0.33%, Human CMN: 0.33%, Human ACC: 0.33%, Human BM: 0.30%, Human CA3R: 0.30%, Human V1C: 0.30%, Human M1C: 0.30%, Human PAG-DR: 0.27%, Human BL: 0.24%, Human A35-A36: 0.24%, Human HTHso-HTHtub: 0.24%, Human HTHtub: 0.21%, Human PTR: 0.21%, Human CaB: 0.21%, Human MD-Re: 0.21%, Human A5-A7: 0.18%, Human A40: 0.18%, Human LP-VPL: 0.18%, Human RN: 0.18%, Human MD: 0.18%, Human TF: 0.15%, Human NAC: 0.15%, Human A38: 0.15%, Human MG: 0.15%, Human A46: 0.15%, Human MoSR: 0.15%, Human ITG: 0.15%, Human A23: 0.15%, Human La: 0.15%, Human CA1-2R: 0.15%, Human CA1C-CA3C: 0.15%, Human DGR-CA4: 0.12%, Human A32: 0.12%, Human CM: 0.12%, Human ETH: 0.09%, Human HTHma: 0.09%, Human A29-A30: 0.09%, Human A25: 0.06%, Human A13: 0.06%, Human AON: 0.06%, Human CA2U-CA3U: 0.06%, Human HTHpo: 0.06%, Human A44-A45: 0.03%, Human CoA: 0.03%	MRC1, CD163, STAB1, MS4A6A, MS4A4A, F13A1, SIGLEC1, MS4A4E, FCGR2C, LILRB5	3344	0.0232251	3016.47	0.716178	0.00529532	1039	854	1449	2	0.433313
11	Cluster11	COVAR	16633	-2.5988	-0.016911	1.2602	0.9804	Microglia	MGL	0	IGF	0	Micro-PVM	Cerebral cortex: 37.4%, Hippocampus: 24.2%, Thalamus: 11.1%	Human DGR-CA4Rpy: 6.26%, Human MTG: 5.72%, Human DGU-CA4Upy: 5.72%, Human CEN: 4.82%, Human CA1: 3.18%, Human Pul: 2.53%, Human CA4C-DGC: 2.05%, Human VLN: 1.94%, Human ACC: 1.83%, Human CA2U-CA3U: 1.79%, Human STG: 1.76%, Human Pir: 1.76%, Human A35r: 1.63%, Human CBV: 1.58%, Human A38: 1.53%, Human TH-TL: 1.53%, Human BM: 1.46%, Human Sub: 1.42%, Human Idg: 1.39%, Human Cla: 1.35%, Human A43: 1.31%, Human CA1R-CA2R-CA3R: 1.29%, Human MEC: 1.26%, Human FI: 1.23%, Human SN-RN: 1.17%, Human LEC: 1.16%, Human A25: 1.14%, Human HTHso: 1.14%, Human CA1C-CA3C: 1.13%, Human ITG: 1.11%, Human Ig: 1.08%, Human CMN: 1.07%, Human SI: 1.05%, Human GPe: 1.02%, Human SN: 0.94%, Human MD-Re: 0.92%, Human Pro: 0.88%, Human CM-Pf: 0.88%, Human LP-VPL: 0.87%, Human A35-A36: 0.87%, Human A40: 0.86%, Human ANC: 0.83%, Human A19: 0.83%, Human La: 0.82%, Human MD: 0.81%, Human A1C: 0.77%, Human A5-A7: 0.75%, Human PAG: 0.74%, Human PnRF: 0.74%, Human M1C: 0.74%, Human S1C: 0.72%, Human BL: 0.71%, Human A44-A45: 0.70%, Human LP: 0.70%, Human V2: 0.68%, Human AON: 0.66%, Human GPi: 0.66%, Human TF: 0.64%, Human A46: 0.63%, Human IC: 0.62%, Human A32: 0.60%, Human HTHtub: 0.58%, Human CA1U-CA2U-CA3U: 0.57%, Human V1C: 0.56%, Human SEP: 0.55%, Human Pu: 0.54%, Human BNST: 0.52%, Human A13: 0.48%, Human CM: 0.47%, Human CoA: 0.46%, Human CaB: 0.41%, Human CA1-2R: 0.38%, Human A23: 0.37%, Human HTHso-HTHtub: 0.36%, Human MoRF-MoEN: 0.35%, Human HTHpo: 0.35%, Human PB: 0.34%, Human NAC: 0.34%, Human MN: 0.31%, Human ETH: 0.30%, Human HTHma-HTHtub: 0.30%, Human PN: 0.29%, Human LG: 0.24%, Human DGR-CA4: 0.23%, Human VPL: 0.22%, Human SC: 0.18%, Human PnEN: 0.18%, Human CA3R: 0.17%, Human A14: 0.17%, Human PnAN: 0.17%, Human MG: 0.15%, Human HTHpo-HTHso: 0.14%, Human VA: 0.14%, Human PTR: 0.13%, Human MoAN: 0.13%, Human STH: 0.12%, Human DTg: 0.11%, Human IO: 0.11%, Human CBL: 0.11%, Human PAG-DR: 0.10%, Human HTHma: 0.09%, Human SpC: 0.08%, Human A29-A30: 0.05%, Human RN: 0.04%, Human CbDN: 0.03%	CSF1R, CX3CR1, APBB1IP, FYB1, AL392172.1, LINC00996, LNCAROD, SYK, DOCK8, C3	20036	0.00785812	3079.13	0.723613	0.00559114	6410	4771	8837	18	0.441056
16	Cluster16	COVAR	16633	-2.7915	-0.017708	1.3117	0.98333	Vascular	ENDO	0	NAMPT NUCB	CAP	Endo	Cerebral cortex: 25.5%, Hippocampus: 17.8%, Midbrain: 8.4%	Human A35r: 14.82%, Human CA1: 5.64%, Human CBV: 4.11%, Human SpC: 4.11%, Human IO: 3.63%, Human SN: 3.63%, Human SEP: 3.63%, Human CA4C-DGC: 3.35%, Human Sub: 3.25%, Human SN-RN: 2.77%, Human MN: 2.20%, Human DGR-CA4Rpy: 2.10%, Human MTG: 2.01%, Human GPi: 1.82%, Human PN: 1.63%, Human Pul: 1.53%, Human CMN: 1.53%, Human CbDN: 1.53%, Human MoAN: 1.34%, Human M1C: 1.24%, Human DGU-CA4Upy: 1.24%, Human GPe: 1.24%, Human PnRF: 1.15%, Human PnEN: 1.05%, Human LG: 1.05%, Human MD: 1.05%, Human TH-TL: 1.05%, Human BM: 1.05%, Human BL: 0.96%, Human MoRF-MoEN: 0.96%, Human ANC: 0.96%, Human V2: 0.96%, Human LP: 0.86%, Human PB: 0.86%, Human HTHso: 0.76%, Human VA: 0.76%, Human PnAN: 0.76%, Human CEN: 0.67%, Human Pir: 0.67%, Human HTHtub: 0.57%, Human CA1-2R: 0.57%, Human CA3R: 0.57%, Human CBL: 0.57%, Human CM-Pf: 0.57%, Human SI: 0.57%, Human DTg: 0.57%, Human Pu: 0.57%, Human VLN: 0.57%, Human MoSR: 0.57%, Human PAG: 0.57%, Human FI: 0.48%, Human HTHma-HTHtub: 0.38%, Human PAG-DR: 0.38%, Human SC: 0.38%, Human HTHma: 0.38%, Human RN: 0.38%, Human BNST: 0.38%, Human A44-A45: 0.38%, Human A43: 0.38%, Human Idg: 0.29%, Human CA1C-CA3C: 0.29%, Human CA1R-CA2R-CA3R: 0.29%, Human MD-Re: 0.29%, Human IC: 0.29%, Human ITG: 0.29%, Human A1C: 0.29%, Human STG: 0.29%, Human A35-A36: 0.19%, Human CA1U-CA2U-CA3U: 0.19%, Human MEC: 0.19%, Human V1C: 0.19%, Human Pro: 0.19%, Human ACC: 0.19%, Human CoA: 0.19%, Human DGR-CA4: 0.19%, Human ETH: 0.19%, Human A29-A30: 0.19%, Human Ig: 0.19%, Human A46: 0.19%, Human A5-A7: 0.19%, Human A25: 0.10%, Human A14: 0.10%, Human A23: 0.10%, Human AON: 0.10%, Human A38: 0.10%, Human A32: 0.10%, Human VPL: 0.10%, Human CA2U-CA3U: 0.10%, Human HTHpo-HTHso: 0.10%, Human TF: 0.10%, Human STH: 0.10%, Human NAC: 0.10%, Human LP-VPL: 0.10%, Human Cla: 0.10%, Human CaB: 0.10%	CLDN5, MECOM, VWF, FLT1, ABCG2, FLI1, NOSTRIN, LINC02147, TGM2, CFH	1046	0.0260467	4283.28	0.684556	0.00454854	191	199	648	8	0.619503
32	Cluster32	COVAR	16633	-6.3552	-0.018642	2.9283	0.985	Oligodendrocyte precursor	OPC	0	NUCB NXPH SCG proSAAS	0	OPC	Hypothalamus: 54.7%, Thalamus: 16.6%, Amygdala: 8.5%	Human MN: 54.57%, Human CM-Pf: 12.06%, Human CEN: 8.29%, Human GPe: 5.27%, Human PB: 3.01%, Human SN: 2.58%, Human MD-Re: 2.26%, Human CA3R: 1.72%, Human PnRF: 1.29%, Human Pul: 1.29%, Human IO: 0.86%, Human SN-RN: 0.75%, Human PAG-DR: 0.54%, Human CA1: 0.54%, Human PAG: 0.43%, Human IC: 0.43%, Human STH: 0.32%, Human CA1C-CA3C: 0.32%, Human SEP: 0.22%, Human A25: 0.22%, Human CA1-2R: 0.22%, Human LP: 0.22%, Human MD: 0.22%, Human CBL: 0.22%, Human SC: 0.22%, Human MEC: 0.11%, Human LG: 0.11%, Human ANC: 0.11%, Human BM: 0.11%, Human BNST: 0.11%, Human M1C: 0.11%, Human MoAN: 0.11%, Human MoSR: 0.11%, Human PN: 0.11%, Human PnAN: 0.11%, Human PnEN: 0.11%, Human HTHma: 0.11%, Human CBV: 0.11%, Human SI: 0.11%, Human TH-TL: 0.11%, Human CaB: 0.11%, Human A14: 0.11%, Human CA4C-DGC: 0.11%	MROH9, VCAN-AS1, FMO6P, FMO3, BX284613.2, AL512308.1, LHFPL3-AS1, Z94057.1, AC004852.2, LINC00402	929	0.0277822	13125.2	0.823973	0.0013563	257	464	207	1	0.499462
18	Cluster18	COVAR	16633	-2.0096	-0.018597	0.9107	0.98632	Vascular	ENDO	0	NAMPT NUCB	ARTERIOLE ARTERY	N/A	Cerebral cortex: 23.3%, Medulla: 16.4%, Thalamus: 14.6%	Human A35r: 10.42%, Human IO: 7.32%, Human MoAN: 6.87%, Human MN: 6.87%, Human Pul: 5.76%, Human PN: 3.33%, Human LG: 3.33%, Human CM-Pf: 3.33%, Human MTG: 3.10%, Human CA1: 3.10%, Human SN: 2.88%, Human PnEN: 2.66%, Human CA4C-DGC: 2.22%, Human Pir: 2.22%, Human IC: 2.22%, Human PnRF: 2.00%, Human MoSR: 1.55%, Human SEP: 1.55%, Human CA3R: 1.55%, Human GPe: 1.33%, Human BM: 1.33%, Human CBL: 1.33%, Human CBV: 1.33%, Human TH-TL: 1.33%, Human CoA: 1.33%, Human SpC: 1.11%, Human CA1U-CA2U-CA3U: 1.11%, Human DGR-CA4Rpy: 0.89%, Human CA1C-CA3C: 0.89%, Human FI: 0.89%, Human CA1-2R: 0.89%, Human A32: 0.89%, Human A44-A45: 0.89%, Human CMN: 0.67%, Human V2: 0.67%, Human LP: 0.67%, Human HTHma: 0.67%, Human A35-A36: 0.67%, Human MoRF-MoEN: 0.67%, Human MEC: 0.44%, Human Sub: 0.44%, Human PnAN: 0.44%, Human TF: 0.44%, Human CbDN: 0.44%, Human V1C: 0.44%, Human VLN: 0.44%, Human DGR-CA4: 0.44%, Human ITG: 0.44%, Human MD: 0.44%, Human GPi: 0.22%, Human VPL: 0.22%, Human HTHma-HTHtub: 0.22%, Human BNST: 0.22%, Human ANC: 0.22%, Human ACC: 0.22%, Human CA2U-CA3U: 0.22%, Human HTHso: 0.22%, Human PTR: 0.22%, Human M1C: 0.22%, Human PB: 0.22%, Human PAG-DR: 0.22%, Human PAG: 0.22%, Human SI: 0.22%, Human MD-Re: 0.22%, Human SN-RN: 0.22%, Human Pu: 0.22%	MECOM, CLDN5, MGP, FLT1, HLA-E, TM4SF1, SMAD6, EPAS1, KLF2, CXCL2	451	0.0239194	3259.51	0.592016	0.0100424	113	131	207	0	0.45898
77	Cluster77	COVAR	16633	-4.2439	-0.018948	1.8973	0.98734	Choroid plexus	CHRP	0	NUCB UBL proSAAS	0	N/A	Basal forebrain: 49.7%, Medulla: 46.2%, Hippocampus: 3.0%	Human SEP: 49.67%, Human MoAN: 33.94%, Human MoSR: 11.81%, Human DGR-CA4Rpy: 3.01%, Human MoRF-MoEN: 0.42%, Human PnAN: 0.42%, Human Pul: 0.30%, Human ANC: 0.12%, Human MD-Re: 0.12%, Human SpC: 0.06%, Human STG: 0.06%, Human CbDN: 0.06%	TTR, CLIC6, TRPV4, AC016152.1, AC004052.1, LINC00880, ABCA4, SLC39A12, AC104809.2, C1QTNF5	1659	0.0253315	9414.28	0.711337	0.0154567	195	624	840	0	0.506329
82	Cluster82	COVAR	16633	-3.5662	-0.018849	1.572	0.98835	Choroid plexus	CHRP	0	NAMPT NUCB proSAAS	0	N/A	Basal forebrain: 76.6%, Medulla: 22.2%, Pons: 1.2%	Human SEP: 76.61%, Human MoAN: 11.70%, Human MoSR: 10.53%, Human PnAN: 1.17%	TRPV4, CLIC6, AC012078.2, LINC00113, LMX1A, SLC28A3, SLC5A5, FBP2, LINC00880, RBM47	171	0.0293125	11030.4	0.757672	0.0193711	18	20	133	0	0.777778
8	Cluster8	COVAR	16633	-2.9403	-0.019072	1.2715	0.98961	Microglia	MGL	0	IGF	0	Micro-PVM	Hippocampus: 19.2%, Midbrain: 18.4%, Basal forebrain: 11.1%	Human SN: 8.23%, Human SN-RN: 4.65%, Human CBV: 4.63%, Human CA4C-DGC: 4.58%, Human DGU-CA4Upy: 4.43%, Human CEN: 4.30%, Human CA1: 3.65%, Human GPe: 3.08%, Human GPi: 2.98%, Human PAG: 2.92%, Human MN: 2.62%, Human DGR-CA4Rpy: 2.45%, Human SEP: 2.19%, Human SpC: 2.01%, Human MoAN: 2.01%, Human CbDN: 2.01%, Human PnRF: 2.00%, Human Pul: 1.94%, Human MoRF-MoEN: 1.86%, Human PN: 1.77%, Human HTHtub: 1.65%, Human IO: 1.39%, Human MD-Re: 1.37%, Human Sub: 1.23%, Human IC: 1.21%, Human SI: 1.20%, Human ANC: 1.19%, Human CA3R: 1.19%, Human LP-VPL: 1.10%, Human MTG: 1.07%, Human BNST: 0.95%, Human CBL: 0.92%, Human A35r: 0.86%, Human Cla: 0.81%, Human PAG-DR: 0.80%, Human BM: 0.76%, Human CM-Pf: 0.68%, Human PnEN: 0.66%, Human TH-TL: 0.63%, Human VA: 0.62%, Human LG: 0.62%, Human PB: 0.61%, Human CMN: 0.57%, Human STG: 0.54%, Human Pir: 0.52%, Human HTHpo: 0.49%, Human CM: 0.49%, Human PnAN: 0.48%, Human CA1C-CA3C: 0.45%, Human MD: 0.45%, Human CA1R-CA2R-CA3R: 0.44%, Human STH: 0.44%, Human VLN: 0.43%, Human SC: 0.41%, Human HTHso-HTHtub: 0.36%, Human NAC: 0.35%, Human BL: 0.35%, Human CoA: 0.34%, Human ETH: 0.34%, Human CaB: 0.28%, Human Idg: 0.28%, Human HTHma-HTHtub: 0.27%, Human HTHpo-HTHso: 0.27%, Human AON: 0.27%, Human FI: 0.26%, Human A1C: 0.26%, Human A35-A36: 0.25%, Human DGR-CA4: 0.23%, Human CA1U-CA2U-CA3U: 0.22%, Human ITG: 0.21%, Human A25: 0.21%, Human V1C: 0.19%, Human MEC: 0.19%, Human CA2U-CA3U: 0.18%, Human A43: 0.18%, Human Ig: 0.18%, Human ACC: 0.17%, Human DTg: 0.15%, Human Pu: 0.15%, Human CA1-2R: 0.15%, Human LP: 0.14%, Human LEC: 0.13%, Human A32: 0.13%, Human V2: 0.12%, Human A46: 0.12%, Human S1C: 0.10%, Human MG: 0.10%, Human PTR: 0.10%, Human Pro: 0.09%, Human M1C: 0.09%, Human La: 0.09%, Human A40: 0.09%, Human HTHso: 0.09%, Human A19: 0.08%, Human VPL: 0.08%, Human A5-A7: 0.08%, Human MoSR: 0.08%, Human A13: 0.08%, Human A44-A45: 0.06%, Human A29-A30: 0.06%, Human A23: 0.06%, Human RN: 0.06%, Human A38: 0.05%, Human HTHma: 0.04%, Human TF: 0.03%, Human A14: 0.01%	CCDC26, LNCAROD, FYB1, CSF1R, APBB1IP, CX3CR1, SYK, AL392172.1, DOCK8, C3	7750	0.0101814	3517.23	0.73365	0.00493216	1219	1813	4718	0	0.608774
5	Cluster5	COVAR	16633	-2.4951	-0.020015	1.0517	0.99116	Microglia	MGL	0	0	0	Micro-PVM	Hippocampus: 40.4%, Medulla: 29.6%, Basal forebrain: 20.1%	Human MoAN: 26.64%, Human DGR-CA4Rpy: 25.23%, Human SEP: 18.79%, Human CA1R-CA2R-CA3R: 14.03%, Human MoSR: 1.54%, Human MoRF-MoEN: 1.42%, Human Pul: 1.29%, Human HTHtub: 0.64%, Human PnEN: 0.51%, Human GPe: 0.51%, Human DGU-CA4Upy: 0.39%, Human CA1U-CA2U-CA3U: 0.39%, Human SC: 0.39%, Human LG: 0.39%, Human SN: 0.39%, Human CoA: 0.39%, Human GPi: 0.39%, Human HTHso-HTHtub: 0.39%, Human ETH: 0.39%, Human PAG: 0.26%, Human DTg: 0.26%, Human MEC: 0.26%, Human MD-Re: 0.26%, Human PnRF: 0.26%, Human SpC: 0.26%, Human ANC: 0.26%, Human CbDN: 0.26%, Human BNST: 0.26%, Human STH: 0.26%, Human A38: 0.26%, Human Sub: 0.26%, Human LEC: 0.13%, Human IC: 0.13%, Human A23: 0.13%, Human A35r: 0.13%, Human Cla: 0.13%, Human BL: 0.13%, Human DGR-CA4: 0.13%, Human BM: 0.13%, Human CM-Pf: 0.13%, Human CMN: 0.13%, Human LP: 0.13%, Human HTHso: 0.13%, Human A13: 0.13%, Human NAC: 0.13%, Human MN: 0.13%, Human La: 0.13%, Human TH-TL: 0.13%, Human PnAN: 0.13%, Human Pir: 0.13%, Human PAG-DR: 0.13%, Human MTG: 0.13%, Human SI: 0.13%	HLA-DRA, TTR, CD74, HLA-DRB1, SRGN, RGS1, HLA-DPA1, MS4A6A, HLA-DQA1, HLA-DRB5	777	0.0135114	2327.42	0.615034	0.0155761	57	534	186	0	0.687259
