## Supplementary Tables 1 through 5 for "Mapping the Cellular Etiology of Schizophrenia and Diverse Brain Phenotypes" (part 2 of 2)

### Sheet: Supp_Table2_ALCOHOL_per_week (continued)
CLUSTER	VARIABLE	TYPE	NGENES	BETA	BETA_STD	SE	P	Supercluster	Class auto-annotation	Neurotransmitter auto-annotation	Neuropeptide auto-annotation	Subtype auto-annotation	Transferred MTG Label	Top three regions	Dissections	Top Enriched Genes	Number of cells	DoubletFinder score	Total UMI	Fraction unspliced	Fraction mitochondrial	H19.30.002	H19.30.001	H18.30.002	H18.30.001	Fraction cells from top donor
10	Cluster10	COVAR	16633	-3.0344	-0.020096	1.236	0.99295	Microglia	MGL	0	IGF	0	Micro-PVM	Basal forebrain: 27.7%, Midbrain: 22.1%, Cerebral cortex: 10.3%	Human GPi: 17.36%, Human SN: 9.27%, Human GPe: 7.93%, Human SN-RN: 7.10%, Human PAG: 3.17%, Human CbDN: 3.07%, Human SpC: 2.49%, Human CEN: 2.42%, Human Pul: 2.38%, Human CBV: 2.27%, Human PnRF: 2.27%, Human MTG: 2.17%, Human STG: 1.98%, Human MoRF-MoEN: 1.71%, Human IO: 1.60%, Human CA1: 1.52%, Human PN: 1.50%, Human MN: 1.14%, Human Cla: 1.10%, Human IC: 1.07%, Human PnAN: 1.00%, Human CA4C-DGC: 0.99%, Human LP-VPL: 0.97%, Human A35r: 0.90%, Human MoAN: 0.86%, Human STH: 0.86%, Human Sub: 0.84%, Human PB: 0.83%, Human PnEN: 0.76%, Human TH-TL: 0.69%, Human DGU-CA4Upy: 0.68%, Human VPL: 0.66%, Human CM-Pf: 0.66%, Human SEP: 0.60%, Human PAG-DR: 0.59%, Human LP: 0.53%, Human LG: 0.51%, Human HTHma-HTHtub: 0.50%, Human SC: 0.48%, Human MD-Re: 0.48%, Human BNST: 0.47%, Human VLN: 0.45%, Human MD: 0.44%, Human DGR-CA4Rpy: 0.41%, Human CM: 0.37%, Human CA1U-CA2U-CA3U: 0.34%, Human DTg: 0.33%, Human ACC: 0.33%, Human Pir: 0.32%, Human ANC: 0.31%, Human CMN: 0.30%, Human BM: 0.29%, Human SI: 0.29%, Human MG: 0.29%, Human A1C: 0.28%, Human PTR: 0.28%, Human CBL: 0.26%, Human CA3R: 0.26%, Human Pu: 0.24%, Human HTHpo-HTHso: 0.22%, Human VA: 0.22%, Human CA1R-CA2R-CA3R: 0.22%, Human HTHpo: 0.22%, Human ITG: 0.21%, Human A43: 0.20%, Human M1C: 0.20%, Human HTHso-HTHtub: 0.20%, Human TF: 0.20%, Human S1C: 0.18%, Human V1C: 0.17%, Human Ig: 0.17%, Human AON: 0.17%, Human A40: 0.17%, Human A25: 0.17%, Human Idg: 0.17%, Human V2: 0.16%, Human MEC: 0.15%, Human RN: 0.15%, Human BL: 0.14%, Human La: 0.13%, Human LEC: 0.13%, Human A46: 0.13%, Human Pro: 0.13%, Human A44-A45: 0.12%, Human ETH: 0.12%, Human CA1C-CA3C: 0.11%, Human A35-A36: 0.10%, Human A32: 0.10%, Human FI: 0.10%, Human A5-A7: 0.09%, Human A13: 0.09%, Human CaB: 0.08%, Human NAC: 0.08%, Human A19: 0.08%, Human A38: 0.07%, Human HTHma: 0.07%, Human A29-A30: 0.07%, Human CA1-2R: 0.06%, Human CoA: 0.05%, Human A23: 0.05%, Human HTHtub: 0.05%, Human CA2U-CA3U: 0.04%, Human MoSR: 0.04%, Human DGR-CA4: 0.03%, Human A14: 0.02%	LNCAROD, APBB1IP, CX3CR1, FYB1, CSF1R, CD74, DOCK8, C3, SYK, PTPRC	16707	0.013985	2907.78	0.71718	0.00340003	4246	4735	7721	5	0.462142
7	Cluster7	COVAR	16633	-2.8104	-0.020254	1.1431	0.99302	Microglia	MGL	0	0	0	Micro-PVM	Basal forebrain: 32.0%, Midbrain: 19.4%, Pons: 12.5%	Human GPi: 20.75%, Human SN: 10.26%, Human GPe: 9.13%, Human PnRF: 6.30%, Human CbDN: 6.20%, Human SN-RN: 5.76%, Human MN: 3.57%, Human PN: 2.04%, Human SpC: 1.94%, Human PAG: 1.91%, Human STH: 1.52%, Human PnAN: 1.42%, Human CA4C-DGC: 1.41%, Human IO: 1.38%, Human MoRF-MoEN: 1.29%, Human PnEN: 1.25%, Human DGR-CA4Rpy: 1.25%, Human PB: 1.14%, Human DGU-CA4Upy: 1.05%, Human LP: 0.93%, Human MoAN: 0.89%, Human MTG: 0.86%, Human VLN: 0.85%, Human SEP: 0.82%, Human CA1R-CA2R-CA3R: 0.73%, Human CM-Pf: 0.70%, Human Pul: 0.69%, Human Cla: 0.69%, Human CBV: 0.65%, Human STG: 0.58%, Human VPL: 0.55%, Human CA1U-CA2U-CA3U: 0.52%, Human IC: 0.45%, Human LG: 0.45%, Human LP-VPL: 0.45%, Human DTg: 0.39%, Human HTHma-HTHtub: 0.33%, Human CA1: 0.32%, Human CA1C-CA3C: 0.30%, Human S1C: 0.30%, Human CEN: 0.30%, Human RN: 0.30%, Human ANC: 0.28%, Human MD: 0.27%, Human A35r: 0.27%, Human PTR: 0.26%, Human SC: 0.24%, Human Sub: 0.22%, Human PAG-DR: 0.22%, Human Pu: 0.22%, Human MG: 0.21%, Human TH-TL: 0.19%, Human A5-A7: 0.18%, Human SI: 0.18%, Human Pro: 0.17%, Human CM: 0.17%, Human MEC: 0.16%, Human A25: 0.16%, Human ETH: 0.16%, Human CA3R: 0.16%, Human BNST: 0.16%, Human M1C: 0.15%, Human HTHma: 0.14%, Human HTHpo-HTHso: 0.14%, Human A43: 0.13%, Human A1C: 0.13%, Human V1C: 0.13%, Human AON: 0.12%, Human BL: 0.12%, Human CBL: 0.12%, Human ITG: 0.12%, Human A40: 0.11%, Human BM: 0.11%, Human Ig: 0.11%, Human VA: 0.10%, Human NAC: 0.10%, Human CMN: 0.10%, Human Pir: 0.09%, Human LEC: 0.09%, Human A19: 0.09%, Human CaB: 0.09%, Human A38: 0.08%, Human La: 0.08%, Human FI: 0.08%, Human ACC: 0.08%, Human TF: 0.07%, Human MD-Re: 0.07%, Human Idg: 0.07%, Human A44-A45: 0.07%, Human HTHso-HTHtub: 0.07%, Human CA2U-CA3U: 0.06%, Human A46: 0.06%, Human MoSR: 0.06%, Human A13: 0.05%, Human HTHpo: 0.05%, Human HTHtub: 0.05%, Human V2: 0.05%, Human CA1-2R: 0.04%, Human A32: 0.03%, Human A29-A30: 0.02%, Human A14: 0.02%, Human DGR-CA4: 0.01%, Human A35-A36: 0.01%, Human A23: 0.01%, Human CoA: 0.00%	CD74, CX3CR1, APBB1IP, HLA-DRA, LNCAROD, C3, ITGAX, FYB1, DOCK8, PTPRC	34829	0.0169255	2714.45	0.706122	0.0032935	14434	10829	9556	10	0.414425
9	Cluster9	COVAR	16633	-2.8841	-0.020618	1.1429	0.99418	Microglia	MGL	0	IGF	0	Micro-PVM	Cerebral cortex: 27.2%, Midbrain: 16.6%, Hippocampus: 15.0%	Human SN-RN: 8.07%, Human GPi: 5.50%, Human SN: 5.44%, Human CA1: 4.47%, Human MTG: 4.26%, Human GPe: 3.62%, Human CA4C-DGC: 3.39%, Human PnRF: 2.98%, Human TH-TL: 2.61%, Human VLN: 2.48%, Human MoRF-MoEN: 2.30%, Human Sub: 2.28%, Human Pul: 2.23%, Human STG: 2.13%, Human PAG: 1.96%, Human A32: 1.63%, Human SpC: 1.59%, Human A35r: 1.43%, Human CBV: 1.34%, Human DGR-CA4Rpy: 1.32%, Human ACC: 1.26%, Human DGU-CA4Upy: 1.26%, Human MEC: 1.20%, Human PN: 1.16%, Human CbDN: 1.06%, Human Cla: 1.05%, Human LG: 1.05%, Human MoAN: 1.05%, Human A43: 0.99%, Human ITG: 0.95%, Human IO: 0.89%, Human SEP: 0.89%, Human PB: 0.89%, Human PnAN: 0.87%, Human A38: 0.83%, Human BM: 0.66%, Human PnEN: 0.66%, Human CEN: 0.64%, Human CA1R-CA2R-CA3R: 0.62%, Human V2: 0.60%, Human LP-VPL: 0.58%, Human AON: 0.56%, Human V1C: 0.56%, Human CBL: 0.56%, Human A19: 0.56%, Human Pro: 0.56%, Human Ig: 0.56%, Human MD-Re: 0.54%, Human Idg: 0.52%, Human A46: 0.52%, Human CA1C-CA3C: 0.52%, Human LP: 0.50%, Human CMN: 0.50%, Human LEC: 0.48%, Human Pir: 0.48%, Human BL: 0.46%, Human TF: 0.45%, Human A1C: 0.45%, Human CA3R: 0.43%, Human STH: 0.43%, Human DTg: 0.41%, Human SI: 0.41%, Human Pu: 0.41%, Human A35-A36: 0.39%, Human A25: 0.39%, Human M1C: 0.37%, Human A23: 0.37%, Human A40: 0.35%, Human CaB: 0.35%, Human A13: 0.33%, Human SC: 0.33%, Human IC: 0.31%, Human S1C: 0.31%, Human PTR: 0.29%, Human A5-A7: 0.27%, Human CA1-2R: 0.27%, Human NAC: 0.27%, Human CA1U-CA2U-CA3U: 0.25%, Human VPL: 0.25%, Human A44-A45: 0.23%, Human CM-Pf: 0.23%, Human MG: 0.23%, Human FI: 0.23%, Human ANC: 0.23%, Human MD: 0.21%, Human HTHpo-HTHso: 0.19%, Human A14: 0.19%, Human VA: 0.19%, Human MN: 0.19%, Human CA2U-CA3U: 0.19%, Human HTHma-HTHtub: 0.19%, Human CM: 0.17%, Human PAG-DR: 0.17%, Human La: 0.15%, Human A29-A30: 0.15%, Human BNST: 0.14%, Human HTHpo: 0.10%, Human ETH: 0.10%, Human HTHtub: 0.08%, Human CoA: 0.08%, Human HTHso-HTHtub: 0.06%, Human RN: 0.06%, Human MoSR: 0.04%, Human HTHma: 0.02%	AIF1, HLA-DRA, CD74, C1QC, C1QB, CX3CR1, TYROBP, CSF1R, C3, APBB1IP	5165	0.0107544	2750.59	0.637256	0.00458366	1345	1288	2532	0	0.490223
2	Cluster2	COVAR	16633	-1.4551	-0.022752	0.54269	0.99633	Miscellaneous	NK	0	0	0	N/A	Thalamus: 17.6%, Cerebral cortex: 15.5%, Basal forebrain: 14.8%	Human GPe: 5.66%, Human GPi: 5.51%, Human CbDN: 5.07%, Human SN: 4.77%, Human CBV: 3.73%, Human PnRF: 3.73%, Human SN-RN: 3.28%, Human A35r: 3.13%, Human MN: 2.83%, Human PAG: 2.68%, Human Pul: 2.53%, Human LP: 2.24%, Human MTG: 2.24%, Human Cla: 2.09%, Human CM: 1.94%, Human CA1: 1.94%, Human PnEN: 1.94%, Human VLN: 1.79%, Human LG: 1.49%, Human PN: 1.49%, Human IC: 1.49%, Human CEN: 1.49%, Human TH-TL: 1.49%, Human MoAN: 1.34%, Human IO: 1.19%, Human PB: 1.19%, Human STG: 1.19%, Human SpC: 1.19%, Human ANC: 1.19%, Human CM-Pf: 1.04%, Human DGR-CA4Rpy: 1.04%, Human STH: 1.04%, Human MD: 1.04%, Human CA4C-DGC: 1.04%, Human VA: 0.89%, Human MoRF-MoEN: 0.89%, Human HTHtub: 0.89%, Human HTHso: 0.75%, Human MD-Re: 0.75%, Human LP-VPL: 0.75%, Human A40: 0.75%, Human Sub: 0.75%, Human PnAN: 0.60%, Human DTg: 0.60%, Human A19: 0.60%, Human DGU-CA4Upy: 0.60%, Human SEP: 0.60%, Human La: 0.60%, Human CA1U-CA2U-CA3U: 0.60%, Human CoA: 0.45%, Human A44-A45: 0.45%, Human BL: 0.45%, Human CMN: 0.45%, Human A5-A7: 0.45%, Human BM: 0.45%, Human VPL: 0.45%, Human SI: 0.45%, Human S1C: 0.45%, Human V2: 0.45%, Human V1C: 0.45%, Human M1C: 0.45%, Human MoSR: 0.45%, Human A13: 0.30%, Human Pir: 0.30%, Human CA2U-CA3U: 0.30%, Human ACC: 0.30%, Human A46: 0.30%, Human CBL: 0.30%, Human PAG-DR: 0.30%, Human NAC: 0.30%, Human MEC: 0.30%, Human A38: 0.30%, Human DGR-CA4: 0.30%, Human ETH: 0.30%, Human FI: 0.30%, Human HTHpo: 0.30%, Human Pro: 0.30%, Human BNST: 0.15%, Human A43: 0.15%, Human TF: 0.15%, Human A23: 0.15%, Human A1C: 0.15%, Human RN: 0.15%, Human Pu: 0.15%, Human HTHma-HTHtub: 0.15%, Human CA1R-CA2R-CA3R: 0.15%, Human PTR: 0.15%, Human MG: 0.15%, Human ITG: 0.15%, Human LEC: 0.15%, Human Idg: 0.15%	NKG7, GNLY, PRF1, KLRF1, PYHIN1, CCL4, RUNX3, CST7, GZMA, GZMB	671	0.023788	2263.35	0.558228	0.0200926	245	126	300	0	0.447094
335	Cluster335	COVAR	16633	-8.5778	-0.023635	3.0808	0.99731	Splatter	NEUR	VGLUT2	ADCYAP CBLN CHGA CHGB CRH IGF NAMPT NUCB PENK PTHLH SCG SST UBL VGF proSAAS	0	N/A	Medulla: 78.3%, Pons: 15.9%, Midbrain: 4.8%	Human IO: 70.80%, Human PnRF: 13.49%, Human MoSR: 3.22%, Human MoRF-MoEN: 3.02%, Human PAG-DR: 2.11%, Human DTg: 1.51%, Human MoAN: 1.31%, Human PTR: 1.11%, Human SC: 0.91%, Human PnEN: 0.70%, Human SN: 0.60%, Human HTHpo-HTHso: 0.20%, Human PB: 0.20%, Human CM-Pf: 0.10%, Human MG: 0.10%, Human IC: 0.10%, Human VLN: 0.10%, Human BNST: 0.10%, Human GPe: 0.10%, Human ETH: 0.10%, Human STH: 0.10%	HSPD1P8, AC092445.1, LINC00331, POU4F1, TES, HOXD3, AC096773.1, PDLIM1, AC093772.1, LINC00581	993	0.180974	31000	0.707753	0.0286725	115	232	646	0	0.650554
6	Cluster6	COVAR	16633	-3.5879	-0.024907	1.1894	0.99872	Microglia	MGL	0	0	0	Micro-PVM	Hippocampus: 25.1%, Basal forebrain: 15.2%, Thalamus: 11.0%	Human CA1: 7.00%, Human GPi: 6.92%, Human CA4C-DGC: 6.48%, Human SN: 5.67%, Human PnRF: 3.78%, Human CbDN: 3.42%, Human GPe: 2.82%, Human SN-RN: 2.82%, Human CA1C-CA3C: 2.70%, Human SpC: 2.49%, Human CEN: 2.37%, Human PN: 2.33%, Human Cla: 2.33%, Human DGU-CA4Upy: 1.97%, Human PnEN: 1.93%, Human SEP: 1.77%, Human TH-TL: 1.61%, Human A35r: 1.61%, Human IO: 1.49%, Human LP-VPL: 1.45%, Human DGR-CA4Rpy: 1.45%, Human CA1R-CA2R-CA3R: 1.41%, Human STH: 1.25%, Human Sub: 1.25%, Human MN: 1.17%, Human CA3R: 1.17%, Human CA1U-CA2U-CA3U: 1.17%, Human CM-Pf: 1.05%, Human VLN: 1.05%, Human Pul: 0.97%, Human MoAN: 0.93%, Human MTG: 0.93%, Human PAG: 0.89%, Human PB: 0.89%, Human BM: 0.89%, Human MoRF-MoEN: 0.85%, Human CBV: 0.80%, Human LP: 0.76%, Human MD-Re: 0.68%, Human CM: 0.68%, Human CoA: 0.68%, Human SI: 0.64%, Human ANC: 0.60%, Human PnAN: 0.60%, Human MD: 0.60%, Human ACC: 0.56%, Human VA: 0.56%, Human BNST: 0.52%, Human Idg: 0.52%, Human Pir: 0.48%, Human HTHtub: 0.44%, Human LG: 0.44%, Human A25: 0.40%, Human IC: 0.40%, Human CMN: 0.40%, Human Pu: 0.36%, Human BL: 0.36%, Human CBL: 0.36%, Human ETH: 0.32%, Human MEC: 0.32%, Human PAG-DR: 0.32%, Human MG: 0.32%, Human A43: 0.32%, Human CaB: 0.28%, Human CA2U-CA3U: 0.28%, Human A32: 0.28%, Human DTg: 0.28%, Human A5-A7: 0.28%, Human HTHma-HTHtub: 0.28%, Human MoSR: 0.28%, Human FI: 0.28%, Human VPL: 0.24%, Human A38: 0.24%, Human STG: 0.20%, Human LEC: 0.20%, Human Ig: 0.20%, Human V1C: 0.20%, Human HTHpo-HTHso: 0.20%, Human RN: 0.20%, Human HTHso-HTHtub: 0.16%, Human SC: 0.16%, Human S1C: 0.16%, Human La: 0.16%, Human M1C: 0.16%, Human A46: 0.12%, Human A35-A36: 0.12%, Human HTHso: 0.12%, Human DGR-CA4: 0.12%, Human V2: 0.12%, Human PTR: 0.08%, Human NAC: 0.08%, Human A1C: 0.08%, Human TF: 0.08%, Human CA1-2R: 0.08%, Human A13: 0.08%, Human A40: 0.08%, Human ITG: 0.08%, Human HTHma: 0.08%, Human Pro: 0.04%, Human A44-A45: 0.04%, Human A29-A30: 0.04%, Human HTHpo: 0.04%	LNCAROD, ITGAX, CD74, LINC00278, FYB1, APBB1IP, CD84, PIK3R5, HLA-DRA, C1QC	2485	0.0103979	3340.56	0.69804	0.00684209	590	551	1344	0	0.540845

### Sheet: Supp_Table3_SLEEP_per_night
CLUSTER	VARIABLE	TYPE	NGENES	BETA	BETA_STD	SE	P	Supercluster	Class auto-annotation	Neurotransmitter auto-annotation	Neuropeptide auto-annotation	Subtype auto-annotation	Transferred MTG Label	Top three regions	Dissections	Top Enriched Genes	Number of cells	DoubletFinder score	Total UMI	Fraction unspliced	Fraction mitochondrial	H19.30.002	H19.30.001	H18.30.002	H18.30.001	Fraction cells from top donor
231	Cluster231	COVAR	16662	35.247	0.047202	6.0437	2.7986e-09	Eccentric medium spiny neuron	NEUR	GABA	CHGB NAMPT NUCB PDYN PENK SCG VGF proSAAS	MSN-D1	N/A	Amygdala: 60.2%, Basal forebrain: 16.4%, Cerebral cortex: 13.7%	Human CMN: 15.94%, Human CEN: 12.82%, Human SI: 11.64%, Human La: 10.75%, Human BNST: 7.25%, Human BM: 6.79%, Human Pir: 5.44%, Human BL: 5.23%, Human AON: 4.72%, Human A35-A36: 3.50%, Human ANC: 2.53%, Human HTHpo: 2.49%, Human GPe: 2.23%, Human HTHpo-HTHso: 1.52%, Human CoA: 1.48%, Human HTHso: 1.35%, Human VA: 1.31%, Human Pu: 1.31%, Human NAC: 0.63%, Human SEP: 0.42%, Human Cla: 0.17%, Human VLN: 0.17%, Human CA1U-CA2U-CA3U: 0.08%, Human CA1: 0.08%, Human ACC: 0.04%, Human LEC: 0.04%, Human CaB: 0.04%, Human SN: 0.04%	LMNTD1, NPFFR2, AC012078.2, ZNF736P9Y, GABRQ, EYA2, PCDH11Y, CAPSL, DRAXIN, ITGA6	2372	0.0208327	16507.8	0.747989	0.00858789	805	673	894	0	0.376897
273	Cluster273	COVAR	16662	32.102	0.044132	5.9938	4.3243e-08	LAMP5-LHX6 and Chandelier	NEUR	GABA	CCK CHGA CHGB CORT IGF NAMPT NPPC NUCB NXPH SCG TAC UBL VGF proSAAS	INT-LAMP5-LHX6	Lamp5 Lhx6	Amygdala: 44.9%, Cerebral cortex: 33.4%, Hippocampus: 7.3%	Human BL: 11.49%, Human CEN: 9.93%, Human CMN: 8.97%, Human La: 7.53%, Human LEC: 7.50%, Human MEC: 6.45%, Human Pir: 6.05%, Human BM: 4.09%, Human A35-A36: 2.92%, Human ANC: 2.52%, Human CA1U-CA2U-CA3U: 1.91%, Human BNST: 1.87%, Human SEP: 1.84%, Human CA1: 1.72%, Human AON: 1.69%, Human FI: 1.69%, Human Sub: 1.69%, Human HTHpo-HTHso: 1.63%, Human Cla: 1.23%, Human SI: 1.23%, Human ACC: 1.14%, Human M1C: 1.14%, Human HTHso: 1.11%, Human CoA: 0.98%, Human A38: 0.92%, Human HTHpo: 0.77%, Human HTHtub: 0.71%, Human A25: 0.61%, Human LG: 0.58%, Human HTHso-HTHtub: 0.49%, Human ETH: 0.46%, Human MTG: 0.43%, Human TH-TL: 0.43%, Human CA1-2R: 0.40%, Human Idg: 0.40%, Human CA1C-CA3C: 0.40%, Human DGR-CA4: 0.25%, Human HTHma-HTHtub: 0.25%, Human SN: 0.25%, Human TF: 0.25%, Human CA1R-CA2R-CA3R: 0.25%, Human MD: 0.22%, Human S1C: 0.22%, Human DGU-CA4Upy: 0.18%, Human CA3R: 0.18%, Human A5-A7: 0.18%, Human A13: 0.18%, Human PAG-DR: 0.18%, Human MN: 0.15%, Human A14: 0.15%, Human V2: 0.15%, Human Pul: 0.15%, Human Ig: 0.12%, Human A40: 0.12%, Human A44-A45: 0.12%, Human SC: 0.12%, Human CA4C-DGC: 0.12%, Human V1C: 0.09%, Human CA2U-CA3U: 0.09%, Human A23: 0.09%, Human DGR-CA4Rpy: 0.09%, Human NAC: 0.09%, Human HTHma: 0.06%, Human A1C: 0.06%, Human CaB: 0.06%, Human MG: 0.06%, Human STH: 0.06%, Human MoSR: 0.03%, Human ITG: 0.03%, Human A46: 0.03%, Human LP-VPL: 0.03%, Human Pro: 0.03%, Human A43: 0.03%, Human LP: 0.03%, Human GPe: 0.03%, Human DTg: 0.03%, Human PTR: 0.03%, Human A32: 0.03%, Human STG: 0.03%, Human CM-Pf: 0.03%, Human VA: 0.03%, Human A19: 0.03%, Human A29-A30: 0.03%	LINC01344, SFRP1, HAPLN1, CHRDL1, EYA4, ANO1, ADGRG6, TMEM255A, MYB, CHST9	3254	0.0259417	18610.8	0.710161	0.00856904	1154	1004	1065	31	0.35464
288	Cluster288	COVAR	16662	29.996	0.04251	5.7925	1.1345e-07	CGE interneuron	NEUR	GABA	CBLN CCK CHGA CHGB CORT CRH IGF NAMPT NUCB NXPH SCG UBL proSAAS	INT-LAMP5	Lamp5	Cerebral cortex: 70.6%, Amygdala: 13.7%, Hippocampus: 6.3%	Human M1C: 7.33%, Human MTG: 5.02%, Human MEC: 4.66%, Human BL: 4.27%, Human La: 3.45%, Human LEC: 2.71%, Human Cla: 2.66%, Human A38: 2.48%, Human A40: 2.35%, Human S1C: 2.24%, Human FI: 2.22%, Human A29-A30: 2.22%, Human CEN: 2.20%, Human A44-A45: 2.18%, Human ITG: 2.09%, Human Idg: 2.09%, Human A43: 2.08%, Human TH-TL: 2.05%, Human A13: 1.98%, Human TF: 1.93%, Human A25: 1.85%, Human A1C: 1.81%, Human STG: 1.81%, Human A23: 1.80%, Human BM: 1.78%, Human A5-A7: 1.78%, Human Ig: 1.78%, Human Pir: 1.72%, Human ACC: 1.67%, Human A46: 1.66%, Human V2: 1.49%, Human A19: 1.46%, Human Sub: 1.41%, Human CMN: 1.38%, Human A35-A36: 1.38%, Human A32: 1.24%, Human CA1U-CA2U-CA3U: 1.17%, Human SEP: 1.08%, Human AON: 1.08%, Human CA4C-DGC: 1.07%, Human V1C: 0.99%, Human Pul: 0.98%, Human Pro: 0.95%, Human LG: 0.79%, Human CA1R-CA2R-CA3R: 0.63%, Human CA1C-CA3C: 0.55%, Human A14: 0.53%, Human HTHso: 0.49%, Human DGU-CA4Upy: 0.42%, Human BNST: 0.41%, Human ANC: 0.41%, Human LP: 0.37%, Human SI: 0.34%, Human MG: 0.31%, Human DGR-CA4Rpy: 0.29%, Human CoA: 0.23%, Human Pu: 0.22%, Human VLN: 0.22%, Human DGR-CA4: 0.17%, Human CA3R: 0.17%, Human HTHpo: 0.17%, Human CA1-2R: 0.16%, Human HTHpo-HTHso: 0.14%, Human CA1: 0.13%, Human SC: 0.13%, Human SN: 0.12%, Human CA2U-CA3U: 0.10%, Human VPL: 0.10%, Human GPe: 0.10%, Human MD: 0.08%, Human CaB: 0.08%, Human HTHso-HTHtub: 0.08%, Human HTHma-HTHtub: 0.06%, Human HTHtub: 0.06%, Human ETH: 0.05%, Human VA: 0.05%, Human PTR: 0.04%, Human GPi: 0.04%, Human NAC: 0.04%, Human CM-Pf: 0.04%, Human PAG-DR: 0.04%, Human MD-Re: 0.03%, Human STH: 0.02%, Human SN-RN: 0.01%, Human IC: 0.01%, Human PN: 0.01%, Human LP-VPL: 0.01%, Human PnRF: 0.00%, Human MoAN: 0.00%, Human RN: 0.00%	HAPLN1, AC137770.1, LINC00298, AC132803.1, KIT, PKP2, EYA4, ROR2, NXPH2, GRPR	24831	0.0140701	14227.5	0.665533	0.00821453	8063	8313	7588	867	0.334783
228	Cluster228	COVAR	16662	32.681	0.041286	6.4524	2.0683e-07	Eccentric medium spiny neuron	NEUR	GABA	CCK CHGA CHGB NAMPT NUCB PDYN SCG TAC UBL VGF proSAAS	MSN-D1	N/A	Amygdala: 83.7%, Cerebral cortex: 12.2%, Thalamus: 1.9%	Human La: 25.35%, Human BM: 17.48%, Human CEN: 16.08%, Human BL: 13.63%, Human A35-A36: 10.41%, Human CMN: 9.39%, Human ANC: 1.64%, Human BNST: 1.55%, Human Pir: 1.43%, Human HTHpo-HTHso: 0.90%, Human CA1: 0.50%, Human HTHpo: 0.28%, Human LEC: 0.22%, Human SI: 0.22%, Human VA: 0.22%, Human CoA: 0.19%, Human Pu: 0.12%, Human GPe: 0.09%, Human FI: 0.06%, Human AON: 0.06%, Human CA1U-CA2U-CA3U: 0.06%, Human Cla: 0.06%, Human HTHso: 0.03%, Human SEP: 0.03%	NPFFR2, AC087516.2, AC083837.1, AC008127.1, AL365255.1, AC097459.1, AC092590.1, EYA2, DBX2, SCN5A	3227	0.0302189	17620.2	0.753781	0.00747816	1843	766	618	0	0.571119
233	Cluster233	COVAR	16662	29.88	0.040181	5.9222	2.292e-07	Eccentric medium spiny neuron	NEUR	GABA	CHGA CHGB NAMPT NUCB PDYN PENK SCG UBL VGF proSAAS	MSN-D1 MSN-ECC	N/A	Amygdala: 73.7%, Thalamus: 9.5%, Hypothalamus: 5.8%	Human La: 23.40%, Human CEN: 17.26%, Human BNST: 12.82%, Human ANC: 8.38%, Human CMN: 7.10%, Human BM: 6.68%, Human BL: 6.11%, Human SI: 3.71%, Human HTHpo-HTHso: 3.16%, Human A35-A36: 2.85%, Human HTHpo: 2.56%, Human Pir: 1.05%, Human VA: 1.02%, Human CA1: 0.90%, Human NAC: 0.58%, Human SEP: 0.45%, Human CA1U-CA2U-CA3U: 0.42%, Human GPe: 0.42%, Human CoA: 0.35%, Human AON: 0.29%, Human VLN: 0.10%, Human Cla: 0.10%, Human FI: 0.10%, Human HTHso: 0.06%, Human Pu: 0.06%, Human HTHso-HTHtub: 0.03%, Human Idg: 0.03%, Human LP: 0.03%	ZNF736P9Y, NPFFR2, GABRQ, NMBR, LMNTD1, PRSS35, FRMD7, PCDH11Y, CAPSL, LINC00354	3128	0.0252656	18268.4	0.750835	0.00894149	1121	784	1223	0	0.390985
229	Cluster229	COVAR	16662	28.765	0.039663	5.8337	4.1417e-07	Eccentric medium spiny neuron	NEUR	GABA	CCK CHGA CHGB NAMPT NUCB NXPH PDYN PENK SCG TAC UBL VGF proSAAS	MSN-D1	N/A	Amygdala: 56.1%, Basal forebrain: 28.8%, Cerebral cortex: 11.2%	Human CEN: 21.70%, Human CMN: 17.77%, Human Cla: 12.87%, Human Pu: 9.10%, Human La: 7.70%, Human Pir: 6.41%, Human BM: 4.15%, Human SI: 3.55%, Human AON: 2.48%, Human GPe: 2.42%, Human CoA: 2.32%, Human HTHso: 1.62%, Human A35-A36: 1.56%, Human BNST: 1.51%, Human HTHpo: 1.29%, Human BL: 0.97%, Human ANC: 0.48%, Human SEP: 0.43%, Human A25: 0.32%, Human NAC: 0.32%, Human VA: 0.22%, Human FI: 0.22%, Human VLN: 0.11%, Human LEC: 0.11%, Human CaB: 0.11%, Human HTHpo-HTHso: 0.11%, Human M1C: 0.11%, Human HTHso-HTHtub: 0.05%	NPFFR2, AC087516.2, CACNG5, EYA2, PDYN, ISM2, ZNF736P9Y, LINC00354, FOXP2, GPR88	1857	0.0369539	17306.7	0.744963	0.00819242	801	480	574	2	0.431341
132	Cluster132	COVAR	16662	24.171	0.039189	4.9119	4.3575e-07	Miscellaneous	NEUR	VGLUT1 VGLUT2	CBLN CCK CHGA CHGB NAMPT NUCB SCG UBL VGF proSAAS	0	N/A	Cerebral cortex: 98.4%, Hippocampus: 0.8%, Midbrain: 0.8%	Human A29-A30: 90.85%, Human Pro: 5.08%, Human M1C: 1.22%, Human SC: 0.81%, Human V1C: 0.61%, Human Sub: 0.61%, Human V2: 0.20%, Human CA1-2R: 0.20%, Human A23: 0.20%, Human A46: 0.20%	CD53, DPP4, AC060765.1, LINC01721, AC112770.1, AL157769.1, VIPR2, PCSK1, AC016687.2, QRFPR	492	0.0218496	13983.2	0.582765	0.01723	74	114	298	6	0.605691
234	Cluster234	COVAR	16662	31.494	0.039655	6.4075	4.4852e-07	Eccentric medium spiny neuron	NEUR	GABA	CCK CHGA CHGB NAMPT NUCB PENK SCG UBL VGF proSAAS	MSN-D1	N/A	Amygdala: 75.9%, Cerebral cortex: 14.6%, Thalamus: 5.4%	Human BM: 29.15%, Human CEN: 16.63%, Human CMN: 14.29%, Human A35-A36: 13.98%, Human La: 5.39%, Human BNST: 5.29%, Human BL: 5.14%, Human ANC: 4.92%, Human HTHpo-HTHso: 1.56%, Human CA1: 1.15%, Human SI: 0.62%, Human Pir: 0.50%, Human VA: 0.47%, Human HTHpo: 0.44%, Human SEP: 0.12%, Human CA1U-CA2U-CA3U: 0.06%, Human GPe: 0.06%, Human AON: 0.06%, Human LG: 0.03%, Human GPi: 0.03%, Human LEC: 0.03%, Human Pu: 0.03%, Human MEC: 0.03%	NPFFR2, ZNF736P9Y, GABRQ, LMNTD1, EYA2, AC012078.2, AC087516.2, PCDH11Y, LINC00354, NMBR	3211	0.0342186	19006.8	0.757492	0.00838687	1430	838	943	0	0.445344
232	Cluster232	COVAR	16662	28.69	0.039121	5.8457	4.6541e-07	Eccentric medium spiny neuron	NEUR	GABA	CHGB NAMPT NUCB PDYN PENK SCG UBL VGF proSAAS	MSN-D1	N/A	Basal forebrain: 32.8%, Amygdala: 30.3%, Hypothalamus: 20.9%	Human SI: 25.67%, Human HTHpo: 17.00%, Human BNST: 16.38%, Human CMN: 9.56%, Human AON: 8.31%, Human Pir: 5.89%, Human NAC: 5.89%, Human HTHpo-HTHso: 2.01%, Human CoA: 2.01%, Human HTHso: 1.90%, Human CEN: 1.28%, Human GPe: 0.84%, Human ANC: 0.79%, Human VA: 0.65%, Human La: 0.60%, Human BL: 0.41%, Human SEP: 0.33%, Human A35-A36: 0.16%, Human BM: 0.11%, Human Pu: 0.08%, Human VLN: 0.05%, Human LP: 0.03%, Human Cla: 0.03%, Human FI: 0.03%	ZNF736P9Y, CAPSL, GABRQ, LMNTD1, EYA2, NPFFR2, OTOF, PCDH11Y, RD3, LINC01550	3682	0.020362	19294.5	0.733284	0.0102117	876	1072	1734	0	0.47094
207	Cluster207	COVAR	16662	21.333	0.03838	4.4174	6.9195e-07	Medium spiny neuron	NEUR	GABA	CHGB NAMPT NUCB PENK SCG TAC UBL UCN VGF proSAAS	MSN-D2	N/A	Basal forebrain: 92.9%, Thalamus: 4.1%, Amygdala: 1.9%	Human Pu: 54.11%, Human CaB: 28.25%, Human GPe: 5.75%, Human VA: 4.06%, Human NAC: 2.77%, Human BNST: 1.68%, Human SEP: 1.12%, Human CA4C-DGC: 1.03%, Human Cla: 0.58%, Human SI: 0.18%, Human CEN: 0.16%, Human GPi: 0.15%, Human AON: 0.04%, Human Pul: 0.02%, Human HTHpo-HTHso: 0.02%, Human Idg: 0.01%, Human DGR-CA4Rpy: 0.01%, Human La: 0.01%, Human STG: 0.00%, Human CMN: 0.00%, Human LG: 0.00%, Human ANC: 0.00%, Human A1C: 0.00%	GPR6, AL139379.1, DRD2, AC073325.1, ADORA2A, LINC02137, PENK, GPR88, AL450332.1, LPL	20569	0.027614	26586.7	0.723578	0.00510462	6985	6404	7180	0	0.349069
217	Cluster217	COVAR	16662	31.69	0.039031	6.5681	7.0785e-07	Medium spiny neuron	NEUR	GABA	CBLN CCK CHGA CHGB NAMPT NUCB PENK SCG UBL VGF proSAAS	MSN-D2	N/A	Amygdala: 69.5%, Basal forebrain: 15.7%, Hypothalamus: 7.4%	Human CEN: 36.42%, Human BNST: 21.17%, Human SI: 12.30%, Human CMN: 7.04%, Human HTHpo-HTHso: 3.71%, Human HTHpo: 3.60%, Human La: 3.48%, Human GPe: 2.09%, Human VA: 1.87%, Human ANC: 1.82%, Human AON: 1.52%, Human Pir: 0.94%, Human BM: 0.91%, Human A35-A36: 0.59%, Human NAC: 0.58%, Human CA1: 0.40%, Human BL: 0.34%, Human Pu: 0.28%, Human CaB: 0.17%, Human SEP: 0.14%, Human GPi: 0.11%, Human HTHso: 0.11%, Human CoA: 0.10%, Human VLN: 0.07%, Human FI: 0.06%, Human M1C: 0.06%, Human DGR-CA4Rpy: 0.06%, Human LP: 0.03%, Human HTHso-HTHtub: 0.03%, Human CA1U-CA2U-CA3U: 0.01%, Human CA1R-CA2R-CA3R: 0.01%, Human LG: 0.01%	DCDC2C, PENK, AC015631.1, SIX3, P2RY1, LINC02462, LINC01305, CALCR, CACNG5, LINC01833	7260	0.0409836	22575.3	0.754972	0.0135561	1428	1874	3954	4	0.544628
270	Cluster270	COVAR	16662	26.046	0.03924	5.4821	1.0215e-06	LAMP5-LHX6 and Chandelier	NEUR	GABA	CCK CHGA CHGB CORT IGF NAMPT NPPC NUCB NXPH PNOC SCG TAC UBL proSAAS	INT-LAMP5-LHX6	Lamp5 Lhx6	Cerebral cortex: 86.2%, Hippocampus: 6.7%, Thalamus: 3.3%	Human M1C: 12.33%, Human MTG: 5.22%, Human S1C: 4.46%, Human A40: 3.87%, Human A44-A45: 3.83%, Human A32: 3.64%, Human A29-A30: 3.56%, Human A13: 3.54%, Human Sub: 3.39%, Human A23: 3.26%, Human A43: 3.16%, Human A46: 3.01%, Human A19: 2.97%, Human STG: 2.84%, Human V2: 2.69%, Human A5-A7: 2.59%, Human A1C: 2.27%, Human TF: 2.27%, Human A25: 2.21%, Human ITG: 2.08%, Human Ig: 1.94%, Human TH-TL: 1.73%, Human Idg: 1.64%, Human V1C: 1.49%, Human Pro: 1.49%, Human ACC: 1.39%, Human A38: 1.30%, Human FI: 1.24%, Human CA4C-DGC: 1.16%, Human Cla: 1.12%, Human A14: 1.09%, Human AON: 1.01%, Human Pul: 0.88%, Human CA1U-CA2U-CA3U: 0.82%, Human MEC: 0.74%, Human A35-A36: 0.67%, Human MD: 0.63%, Human BM: 0.53%, Human Pir: 0.44%, Human ANC: 0.42%, Human ETH: 0.40%, Human CA1-2R: 0.40%, Human LG: 0.32%, Human CA1C-CA3C: 0.27%, Human HTHpo-HTHso: 0.27%, Human CA1R-CA2R-CA3R: 0.27%, Human SEP: 0.27%, Human LP: 0.25%, Human Pu: 0.23%, Human LEC: 0.19%, Human HTHso-HTHtub: 0.19%, Human BL: 0.17%, Human CM-Pf: 0.15%, Human BNST: 0.13%, Human CEN: 0.11%, Human CaB: 0.11%, Human HTHso: 0.11%, Human MG: 0.11%, Human SC: 0.11%, Human La: 0.08%, Human CA2U-CA3U: 0.08%, Human DGR-CA4Rpy: 0.08%, Human CM: 0.08%, Human CMN: 0.06%, Human PAG-DR: 0.06%, Human CA1: 0.06%, Human CA3R: 0.06%, Human HTHma: 0.06%, Human CoA: 0.06%, Human DGU-CA4Upy: 0.04%, Human PN: 0.04%, Human HTHma-HTHtub: 0.04%, Human DGR-CA4: 0.02%, Human PTR: 0.02%, Human MD-Re: 0.02%, Human GPe: 0.02%, Human NAC: 0.02%, Human SI: 0.02%, Human SN: 0.02%, Human STH: 0.02%	LINC01344, SFRP1, ANO1, EYA4, LINC00943, CA1, PDGFD, NOS1, CHRDL1, CDCA7	4751	0.0251052	15133.9	0.670137	0.0121262	1735	1504	1330	182	0.365186
396	Cluster396	COVAR	16662	21.131	0.037465	4.4941	1.3016e-06	Splatter	NEUR	VGLUT3	ADCYAP CBLN CHGA CHGB NAMPT NUCB NXPH PENK SCG SST TAC UBL VGF proSAAS	0	N/A	Pons: 66.2%, Midbrain: 31.2%, Hypothalamus: 1.2%	Human DTg: 31.97%, Human PnEN: 26.24%, Human PAG: 17.41%, Human PnRF: 7.84%, Human IC: 7.46%, Human SN-RN: 3.23%, Human PTR: 1.68%, Human SN: 0.93%, Human MG: 0.68%, Human HTHma-HTHtub: 0.68%, Human SC: 0.37%, Human HTHma: 0.19%, Human HTHso-HTHtub: 0.19%, Human ANC: 0.12%, Human ETH: 0.12%, Human SI: 0.12%, Human PAG-DR: 0.12%, Human PB: 0.12%, Human HTHtub: 0.12%, Human MoAN: 0.06%, Human BNST: 0.06%, Human MoRF-MoEN: 0.06%, Human V1C: 0.06%, Human CMN: 0.06%, Human SpC: 0.06%	LMX1B, FEV, TPH2, SLC17A8, RLN3, GATA3, LINC01956, SLC6A4, GATA2, VWA5B1	1608	0.099405	24730.1	0.698119	0.0104154	580	76	952	0	0.59204
242	Cluster242	COVAR	16662	29.409	0.037566	6.3558	1.8713e-06	MGE interneuron	NEUR	0	CBLN CCK CHGA CHGB IGF NMU NUCB NXPH PENK PNOC SCG SST TAC proSAAS	0	Sst	Cerebral cortex: 90.8%, Hippocampus: 4.6%, Basal forebrain: 1.8%	Human M1C: 6.78%, Human MTG: 6.38%, Human A32: 5.36%, Human A29-A30: 5.05%, Human A40: 4.84%, Human A43: 4.30%, Human A23: 4.24%, Human Idg: 3.60%, Human A5-A7: 3.44%, Human S1C: 3.37%, Human ITG: 3.28%, Human A25: 3.18%, Human A44-A45: 2.86%, Human A13: 2.84%, Human A38: 2.77%, Human ACC: 2.65%, Human A19: 2.63%, Human A46: 2.54%, Human TH-TL: 2.22%, Human Ig: 2.21%, Human FI: 1.98%, Human STG: 1.89%, Human TF: 1.89%, Human AON: 1.75%, Human A1C: 1.39%, Human A35-A36: 1.30%, Human V2: 1.28%, Human Sub: 1.28%, Human Cla: 1.11%, Human A14: 1.08%, Human Pro: 0.93%, Human CA1C-CA3C: 0.81%, Human V1C: 0.78%, Human LEC: 0.77%, Human HTHso: 0.74%, Human CA1U-CA2U-CA3U: 0.72%, Human Pir: 0.64%, Human MEC: 0.58%, Human CA1R-CA2R-CA3R: 0.57%, Human BM: 0.49%, Human SEP: 0.42%, Human CA4C-DGC: 0.39%, Human BL: 0.34%, Human CMN: 0.33%, Human CA1-2R: 0.28%, Human SI: 0.22%, Human CEN: 0.20%, Human La: 0.18%, Human CA1: 0.15%, Human DGU-CA4Upy: 0.13%, Human CoA: 0.12%, Human CA2U-CA3U: 0.11%, Human BNST: 0.08%, Human PAG-DR: 0.08%, Human CA3R: 0.06%, Human DGR-CA4Rpy: 0.04%, Human LP: 0.04%, Human SC: 0.03%, Human ETH: 0.03%, Human GPe: 0.03%, Human ANC: 0.03%, Human DGR-CA4: 0.03%, Human Pu: 0.03%, Human HTHpo-HTHso: 0.02%, Human Pul: 0.02%, Human VA: 0.01%, Human MD: 0.01%, Human NAC: 0.01%, Human MoAN: 0.01%, Human HTHso-HTHtub: 0.01%, Human MD-Re: 0.01%, Human MoSR: 0.01%, Human SN: 0.01%, Human HTHtub: 0.01%, Human VLN: 0.01%, Human HTHma: 0.01%, Human CM-Pf: 0.01%, Human CbDN: 0.01%, Human PB: 0.01%, Human HTHpo: 0.01%	AC022905.1, AC113347.4, MCUB, ELFN1, DCN, FBN2, SLC27A6, TNFSF15, SST, LINC02397	15796	0.0178501	9370.53	0.700512	0.0125	5310	4467	5710	309	0.361484
271	Cluster271	COVAR	16662	24.9	0.037814	5.3885	1.9273e-06	LAMP5-LHX6 and Chandelier	NEUR	GABA	CCK CHGA CHGB CORT IGF NAMPT NPPC NUCB NXPH PNOC SCG SST TAC UBL VGF proSAAS	INT-LAMP5-LHX6	Lamp5 Lhx6	Cerebral cortex: 63.9%, Amygdala: 16.6%, Hippocampus: 9.9%	Human MEC: 11.62%, Human LEC: 5.69%, Human CEN: 4.57%, Human MTG: 4.55%, Human CMN: 3.78%, Human FI: 3.61%, Human Cla: 3.24%, Human M1C: 3.14%, Human A38: 2.97%, Human BL: 2.94%, Human Pir: 2.92%, Human A25: 2.79%, Human ACC: 2.74%, Human Idg: 2.60%, Human Sub: 2.57%, Human BM: 2.57%, Human CA1U-CA2U-CA3U: 2.42%, Human TH-TL: 2.27%, Human AON: 2.18%, Human La: 1.73%, Human A13: 1.63%, Human SEP: 1.63%, Human A35-A36: 1.53%, Human A29-A30: 1.46%, Human ITG: 1.46%, Human TF: 1.38%, Human A23: 1.14%, Human CA1: 1.11%, Human A43: 1.11%, Human CA1-2R: 1.04%, Human A44-A45: 0.96%, Human A40: 0.91%, Human A32: 0.91%, Human CA4C-DGC: 0.89%, Human Ig: 0.82%, Human HTHso: 0.82%, Human A14: 0.79%, Human CA1R-CA2R-CA3R: 0.64%, Human CoA: 0.62%, Human A46: 0.62%, Human Pul: 0.52%, Human A19: 0.47%, Human SI: 0.42%, Human A5-A7: 0.42%, Human CA1C-CA3C: 0.42%, Human A1C: 0.37%, Human BNST: 0.35%, Human MD: 0.32%, Human S1C: 0.30%, Human DGR-CA4Rpy: 0.30%, Human ANC: 0.30%, Human STG: 0.30%, Human ETH: 0.27%, Human Pu: 0.27%, Human CM-Pf: 0.27%, Human Pro: 0.22%, Human HTHpo: 0.22%, Human HTHtub: 0.17%, Human CA2U-CA3U: 0.17%, Human SC: 0.15%, Human MG: 0.15%, Human LG: 0.15%, Human CA3R: 0.12%, Human LP: 0.12%, Human DGU-CA4Upy: 0.10%, Human DGR-CA4: 0.10%, Human SN: 0.07%, Human HTHpo-HTHso: 0.07%, Human HTHma: 0.07%, Human NAC: 0.05%, Human MD-Re: 0.05%, Human PAG-DR: 0.05%, Human PTR: 0.05%, Human MN: 0.05%, Human VLN: 0.02%, Human HTHma-HTHtub: 0.02%, Human HTHso-HTHtub: 0.02%, Human V1C: 0.02%, Human CM: 0.02%, Human MoRF-MoEN: 0.02%, Human GPe: 0.02%	LINC01344, SFRP1, ANO1, CHRDL1, EYA4, HAPLN1, ADGRG6, AL136456.1, MYB, CASP4LP	4045	0.0232508	20247.1	0.699463	0.00832819	1490	1275	1169	111	0.368356
206	Cluster206	COVAR	16662	17.256	0.035308	3.7568	2.2015e-06	Medium spiny neuron	NEUR	0	CCK CHGB NUCB PDYN SCG TAC UBL UCN VGF proSAAS	0	N/A	Hippocampus: 97.1%, Thalamus: 2.3%, Cerebral cortex: 0.6%	Human CA4C-DGC: 96.51%, Human Pul: 1.74%, Human Idg: 0.58%, Human LG: 0.58%, Human DGR-CA4Rpy: 0.58%	LINC02137, AC015631.1, GLI3, PLEK, AP003121.1, LINC02462, RGS9, MME, PTPN7, AL445584.2	172	0.0169767	20089.6	0.743044	0.00573311	170	2	0	0	0.988372
360	Cluster360	COVAR	16662	21.519	0.036333	4.7235	2.6316e-06	Splatter	NEUR	GABA	CHGA CHGB NAMPT NPPC NUCB SCG TAC UBL proSAAS	0	N/A	Midbrain: 99.1%, Pons: 0.8%, Thalamus: 0.1%	Human SC: 87.08%, Human IC: 10.62%, Human PTR: 0.58%, Human DTg: 0.41%, Human PAG-DR: 0.41%, Human PnEN: 0.33%, Human PAG: 0.25%, Human SN-RN: 0.16%, Human LG: 0.08%, Human PnRF: 0.08%	IGFL1, AP000146.1, LINC01692, OTX2, GATA3, IRX2, DMBX1, COL6A2, IRX3, FST	1215	0.0406792	12616.6	0.645327	0.004344	238	766	211	0	0.630453
274	Cluster274	COVAR	16662	25.881	0.037557	5.6933	2.7579e-06	LAMP5-LHX6 and Chandelier	NEUR	GABA	CCK CHGA CHGB CORT IGF NAMPT NPPC NUCB NXPH SCG UBL UCN proSAAS	INT-LAMP5-LHX6	Lamp5 Lhx6	Cerebral cortex: 84.6%, Basal forebrain: 5.9%, Hippocampus: 3.1%	Human M1C: 11.74%, Human MTG: 7.56%, Human Cla: 4.77%, Human S1C: 4.22%, Human MEC: 3.84%, Human A29-A30: 3.23%, Human Ig: 3.14%, Human A1C: 3.14%, Human A43: 3.03%, Human A44-A45: 3.00%, Human TF: 2.92%, Human FI: 2.73%, Human A23: 2.65%, Human A40: 2.48%, Human A5-A7: 2.46%, Human A13: 2.45%, Human ITG: 2.43%, Human A25: 2.13%, Human STG: 2.09%, Human TH-TL: 2.06%, Human V2: 2.04%, Human A46: 1.90%, Human A19: 1.90%, Human Sub: 1.87%, Human A38: 1.85%, Human Idg: 1.57%, Human Pro: 1.47%, Human ACC: 1.43%, Human V1C: 1.35%, Human CEN: 1.05%, Human MD: 0.97%, Human LEC: 0.93%, Human AON: 0.80%, Human ETH: 0.80%, Human A14: 0.66%, Human SEP: 0.63%, Human BM: 0.61%, Human La: 0.61%, Human Pir: 0.56%, Human CA1U-CA2U-CA3U: 0.52%, Human A32: 0.46%, Human A35-A36: 0.41%, Human Pul: 0.35%, Human ANC: 0.30%, Human Pu: 0.28%, Human LG: 0.25%, Human CA1R-CA2R-CA3R: 0.25%, Human HTHso: 0.20%, Human BL: 0.19%, Human CoA: 0.19%, Human CMN: 0.17%, Human SI: 0.14%, Human CA1C-CA3C: 0.14%, Human MG: 0.14%, Human CM-Pf: 0.13%, Human CA1-2R: 0.11%, Human CA4C-DGC: 0.09%, Human HTHtub: 0.08%, Human LP: 0.08%, Human SC: 0.06%, Human VLN: 0.06%, Human BNST: 0.05%, Human DGR-CA4Rpy: 0.05%, Human CA2U-CA3U: 0.05%, Human SN: 0.03%, Human CaB: 0.03%, Human GPe: 0.02%, Human PAG-DR: 0.02%, Human PN: 0.02%, Human HTHma: 0.02%, Human MN: 0.02%, Human HTHso-HTHtub: 0.02%, Human DGR-CA4: 0.02%, Human DGU-CA4Upy: 0.02%	LINC01344, AC137770.1, SFRP1, AC132803.1, HAPLN1, EYA4, PDGFD, ANO1, AP002989.1, LINC00298	6373	0.022103	18240.7	0.696553	0.00752036	2240	2033	1749	351	0.351483
264	Cluster264	COVAR	16662	24.712	0.036266	5.5072	3.6373e-06	LAMP5-LHX6 and Chandelier	0	GABA	CCK CHGA CHGB CRH IGF NAMPT NPPC NUCB NXPH PTHLH SCG SPX TAC UBL VGF proSAAS	CHAND	Chandelier	Cerebral cortex: 84.5%, Amygdala: 5.7%, Basal forebrain: 4.7%	Human M1C: 6.46%, Human S1C: 5.61%, Human A29-A30: 4.81%, Human MTG: 4.26%, Human A1C: 4.03%, Human A5-A7: 3.73%, Human V2: 3.51%, Human A44-A45: 3.46%, Human A43: 3.21%, Human A25: 3.19%, Human TH-TL: 3.07%, Human A32: 2.89%, Human Cla: 2.83%, Human Ig: 2.82%, Human ITG: 2.80%, Human A19: 2.76%, Human FI: 2.73%, Human V1C: 2.68%, Human Pro: 2.62%, Human A23: 2.59%, Human STG: 2.34%, Human Sub: 2.14%, Human A46: 2.11%, Human La: 2.01%, Human A13: 1.69%, Human ACC: 1.66%, Human A38: 1.59%, Human A40: 1.56%, Human Pir: 1.32%, Human SEP: 1.18%, Human BL: 1.12%, Human LEC: 1.08%, Human MEC: 0.99%, Human Idg: 0.99%, Human CEN: 0.99%, Human BM: 0.84%, Human TF: 0.81%, Human LG: 0.61%, Human A35-A36: 0.55%, Human AON: 0.49%, Human SI: 0.42%, Human CMN: 0.39%, Human CA1U-CA2U-CA3U: 0.37%, Human Pul: 0.30%, Human CoA: 0.28%, Human Pu: 0.24%, Human HTHpo-HTHso: 0.21%, Human SC: 0.16%, Human CA1R-CA2R-CA3R: 0.16%, Human HTHtub: 0.10%, Human HTHso-HTHtub: 0.10%, Human SN: 0.09%, Human ANC: 0.07%, Human HTHso: 0.07%, Human VLN: 0.07%, Human MN: 0.07%, Human CM-Pf: 0.06%, Human HTHma: 0.06%, Human PAG-DR: 0.06%, Human ETH: 0.06%, Human BNST: 0.06%, Human LP: 0.06%, Human A14: 0.04%, Human CA1C-CA3C: 0.04%, Human MD: 0.03%, Human VA: 0.01%, Human NAC: 0.01%, Human CA1: 0.01%, Human CA2U-CA3U: 0.01%, Human CM: 0.01%, Human MG: 0.01%, Human LP-VPL: 0.01%, Human DGR-CA4Rpy: 0.01%, Human HTHma-HTHtub: 0.01%, Human CaB: 0.01%, Human VPL: 0.01%	COL15A1, LINC00943, AC046195.2, NOG, LINC01837, C1QL1, CA8, PTHLH, CRH, ZNF385D-AS2	6669	0.028672	12659.1	0.654055	0.00760821	2850	2674	1096	49	0.42735
275	Cluster275	COVAR	16662	24.355	0.036461	5.4376	3.7776e-06	LAMP5-LHX6 and Chandelier	NEUR	GABA	CCK CHGA CHGB CORT IGF NAMPT NPPC NUCB NXPH PTHLH SCG UBL UCN proSAAS	INT-LAMP5-LHX6	Lamp5 Lhx6	Cerebral cortex: 66.0%, Amygdala: 16.5%, Basal forebrain: 9.9%	Human Cla: 7.45%, Human MEC: 6.85%, Human MTG: 5.89%, Human A38: 5.47%, Human M1C: 4.92%, Human CEN: 4.60%, Human LEC: 4.42%, Human FI: 4.28%, Human TH-TL: 3.82%, Human ITG: 3.77%, Human BL: 3.45%, Human TF: 2.90%, Human Pir: 2.67%, Human ACC: 2.62%, Human A25: 2.58%, Human CMN: 2.58%, Human La: 2.44%, Human BM: 2.35%, Human Sub: 2.02%, Human Idg: 1.89%, Human Ig: 1.66%, Human A13: 1.56%, Human SEP: 1.47%, Human CA1U-CA2U-CA3U: 1.38%, Human A1C: 1.20%, Human A35-A36: 1.15%, Human STG: 0.97%, Human A14: 0.97%, Human AON: 0.97%, Human A43: 0.87%, Human CA1R-CA2R-CA3R: 0.78%, Human A19: 0.74%, Human A40: 0.69%, Human CoA: 0.69%, Human CA1: 0.60%, Human SI: 0.60%, Human A23: 0.55%, Human A46: 0.46%, Human HTHso: 0.46%, Human S1C: 0.46%, Human BNST: 0.37%, Human Pu: 0.37%, Human ANC: 0.37%, Human A5-A7: 0.37%, Human A44-A45: 0.37%, Human A32: 0.37%, Human HTHpo-HTHso: 0.32%, Human HTHtub: 0.28%, Human Pro: 0.23%, Human MD: 0.23%, Human A29-A30: 0.18%, Human HTHpo: 0.18%, Human CA2U-CA3U: 0.18%, Human SC: 0.14%, Human V2: 0.14%, Human CA4C-DGC: 0.09%, Human CA1C-CA3C: 0.09%, Human SN: 0.09%, Human CA1-2R: 0.09%, Human LG: 0.05%, Human CM-Pf: 0.05%, Human PAG: 0.05%, Human V1C: 0.05%, Human Pul: 0.05%, Human ETH: 0.05%, Human HTHma-HTHtub: 0.05%, Human HTHso-HTHtub: 0.05%	LINC01344, SFRP1, HAPLN1, PDGFD, EYA4, ADGRG6, ANO1, AC137770.1, AP002989.1, CRABP1	2174	0.0190591	17263.1	0.701216	0.00849664	770	718	589	97	0.354186
355	Cluster355	COVAR	16662	28.799	0.035136	6.4548	4.0995e-06	Splatter	NEUR	GABA	CBLN CCK CHGA CHGB NAMPT NPPC NPY NUCB NXPH PENK PNOC SCG TAC UBL VGF proSAAS	0	N/A	Midbrain: 87.7%, Pons: 9.3%, Thalamus: 2.4%	Human IC: 35.78%, Human SC: 26.84%, Human PTR: 14.34%, Human PB: 6.82%, Human PAG: 4.53%, Human SN-RN: 2.88%, Human PAG-DR: 2.33%, Human DTg: 1.62%, Human MG: 1.60%, Human SN: 0.92%, Human PnEN: 0.57%, Human ETH: 0.43%, Human PnRF: 0.30%, Human HTHma: 0.25%, Human Pul: 0.21%, Human LG: 0.14%, Human RN: 0.11%, Human MN: 0.05%, Human CM: 0.05%, Human MoAN: 0.05%, Human M1C: 0.02%, Human IO: 0.02%, Human MoRF-MoEN: 0.02%, Human HTHtub: 0.02%, Human HTHpo-HTHso: 0.02%, Human HTHma-HTHtub: 0.02%, Human VPL: 0.02%, Human PnAN: 0.02%	PAX5, GATA3, LINC01956, LHX5-AS1, LINC01497, PAX7, LINC01210, GATA3-AS1, GATA2, LHX1	4371	0.0702464	22641.5	0.655787	0.00738076	1037	2028	1305	1	0.463967
422	Cluster422	COVAR	16662	27.266	0.034646	6.1556	4.7584e-06	Splatter	NEUR	GABA	AVP CCK CHGA CHGB NAMPT NUCB NXPH SCG SST TAC UBL VGF proSAAS	0	N/A	Hypothalamus: 44.2%, Amygdala: 23.2%, Thalamus: 20.2%	Human BNST: 22.28%, Human ANC: 20.06%, Human HTHpo: 19.83%, Human HTHso-HTHtub: 14.08%, Human SEP: 8.03%, Human HTHpo-HTHso: 7.63%, Human SI: 3.12%, Human HTHtub: 2.42%, Human CMN: 0.50%, Human Pir: 0.30%, Human SN: 0.27%, Human NAC: 0.27%, Human CEN: 0.24%, Human HTHma-HTHtub: 0.20%, Human LG: 0.13%, Human GPe: 0.10%, Human BL: 0.10%, Human PnRF: 0.10%, Human PAG: 0.07%, Human PAG-DR: 0.07%, Human CM-Pf: 0.03%, Human MN: 0.03%, Human BM: 0.03%, Human HTHso: 0.03%, Human AON: 0.03%, Human DTg: 0.03%	CALCR, LHX8, TMEM255A, DGKK, AL110292.1, ARHGAP36, GABRE, ONECUT3, STK26, LINC00540	2976	0.0785383	22988.8	0.700399	0.0223837	689	1016	1271	0	0.427083
243	Cluster243	COVAR	16662	24.951	0.036164	5.6472	5.011e-06	MGE interneuron	NEUR	GABA	CBLN CCK CHGA CHGB CORT IGF NAMPT NMU NPY NUCB NXPH PENK SCG SST TAC UBL VGF proSAAS	INT-SST	Sst	Cerebral cortex: 96.3%, Hippocampus: 1.4%, Basal forebrain: 1.1%	Human MTG: 8.23%, Human A40: 5.86%, Human STG: 4.51%, Human M1C: 4.47%, Human A5-A7: 4.35%, Human A1C: 4.31%, Human A29-A30: 4.25%, Human Ig: 4.16%, Human V2: 4.07%, Human A44-A45: 3.72%, Human A43: 3.62%, Human A19: 3.52%, Human ITG: 3.50%, Human TF: 3.40%, Human Pro: 3.18%, Human S1C: 3.11%, Human A23: 3.08%, Human TH-TL: 3.02%, Human V1C: 2.91%, Human Idg: 2.60%, Human A13: 2.42%, Human A46: 2.29%, Human A25: 2.12%, Human A38: 2.06%, Human A32: 1.75%, Human A35-A36: 1.20%, Human AON: 1.01%, Human ACC: 0.98%, Human Sub: 0.96%, Human A14: 0.92%, Human Cla: 0.87%, Human FI: 0.81%, Human BM: 0.69%, Human Pir: 0.57%, Human LEC: 0.27%, Human CA1C-CA3C: 0.15%, Human CA1U-CA2U-CA3U: 0.12%, Human BL: 0.12%, Human HTHso: 0.12%, Human La: 0.11%, Human SEP: 0.11%, Human SI: 0.09%, Human CA4C-DGC: 0.05%, Human CA1R-CA2R-CA3R: 0.04%, Human PAG-DR: 0.04%, Human CA1-2R: 0.03%, Human MEC: 0.02%, Human CoA: 0.02%, Human ETH: 0.02%, Human CA3R: 0.02%, Human CA2U-CA3U: 0.02%, Human SC: 0.01%, Human CA1: 0.01%, Human DGU-CA4Upy: 0.01%, Human BNST: 0.01%, Human CM-Pf: 0.01%, Human MoSR: 0.01%, Human DGR-CA4Rpy: 0.01%, Human CEN: 0.01%, Human MD: 0.01%, Human HTHma-HTHtub: 0.01%, Human LG: 0.01%, Human HTHpo-HTHso: 0.01%, Human MN: 0.01%, Human HTHso-HTHtub: 0.01%	LINC01687, AC011586.2, AC113347.4, MSR1, HPGD, AC011586.1, CMTM8, SST, DCN, AOX1	16126	0.02222	14487.3	0.736768	0.00689727	4285	5305	6256	280	0.387945
367	Cluster367	COVAR	16662	27.374	0.0345	6.2182	5.3974e-06	Splatter	NEUR	VGLUT2	ADCYAP CBLN CCK CHGA CHGB NAMPT NUCB NXPH SCG TAC UBL VGF proSAAS	0	N/A	Midbrain: 96.9%, Thalamus: 2.6%, Pons: 0.3%	Human SC: 38.45%, Human IC: 29.30%, Human PAG: 15.18%, Human PTR: 7.70%, Human PAG-DR: 6.03%, Human MG: 2.48%, Human DTg: 0.17%, Human SN-RN: 0.15%, Human PB: 0.10%, Human ETH: 0.05%, Human PnRF: 0.05%, Human LG: 0.05%, Human CM: 0.05%, Human SN: 0.05%, Human CMN: 0.05%, Human MoRF-MoEN: 0.02%, Human CEN: 0.02%, Human MoSR: 0.02%, Human GPe: 0.02%, Human Pir: 0.02%, Human PnEN: 0.02%	LHX9, TFAP2D, TAC1, SAMD11, POU4F1, FAM9B, BARHL1, AC092114.1, SLC17A6, LINC01568	4065	0.0572304	19822	0.654758	0.00451054	1198	2111	756	0	0.519311
208	Cluster208	COVAR	16662	20.003	0.035265	4.5461	5.4537e-06	Medium spiny neuron	NEUR	GABA	CHGB NAMPT NUCB PENK SCG TAC UBL UCN VGF proSAAS	MSN-D2	N/A	Basal forebrain: 89.6%, Amygdala: 5.6%, Cerebral cortex: 3.5%	Human CaB: 31.15%, Human NAC: 28.85%, Human GPe: 12.47%, Human Pu: 9.92%, Human BNST: 5.58%, Human SEP: 4.15%, Human AON: 3.51%, Human SI: 2.97%, Human VA: 1.24%, Human Cla: 0.05%, Human ANC: 0.04%, Human GPi: 0.02%, Human PTR: 0.02%, Human DGR-CA4Rpy: 0.01%, Human VLN: 0.01%, Human HTHpo-HTHso: 0.01%, Human HTHpo: 0.01%, Human CA4C-DGC: 0.01%, Human HTHso: 0.01%, Human Pul: 0.01%	PENK, GPR6, ADORA2A, DRD2, LINC02137, AC004551.1, SMOC2, AC107208.1, LPL, EYA1	13170	0.0254344	28652.5	0.720978	0.00550647	4513	4765	3892	0	0.361807
386	Cluster386	COVAR	16662	18.747	0.034367	4.2607	5.4537e-06	Splatter	NEUR	VGLUT2	ADCYAP CBLN CHGA CHGB NAMPT NUCB NXPH SCG VGF proSAAS	0	N/A	Medulla: 98.2%, Pons: 1.2%, Midbrain: 0.6%	Human MoRF-MoEN: 55.09%, Human MoSR: 38.92%, Human MoAN: 4.19%, Human PnAN: 1.20%, Human PAG: 0.60%	TACR3, LINC01876, AC074099.1, HOXB3, HSPD1P8, POU4F1, PGR-AS1, PGR, LINC02742, HOXA3	167	0.081186	16491.4	0.774775	0.0109047	3	20	144	0	0.862275
240	Cluster240	COVAR	16662	26.948	0.035742	6.149	5.9077e-06	MGE interneuron	NEUR	GABA	CBLN CCK CHGA CHGB CORT IGF NAMPT NMU NPPC NUCB NXPH PNOC SCG SST TAC UBL proSAAS	INT-SST	Pvalb	Cerebral cortex: 92.3%, Amygdala: 3.0%, Hippocampus: 2.3%	Human M1C: 10.47%, Human MTG: 7.61%, Human A40: 5.05%, Human A43: 4.67%, Human A32: 4.45%, Human A5-A7: 3.92%, Human Idg: 3.77%, Human A25: 3.39%, Human A46: 3.39%, Human ITG: 3.09%, Human A38: 3.09%, Human A44-A45: 3.09%, Human A19: 3.01%, Human A29-A30: 2.86%, Human A23: 2.79%, Human A1C: 2.56%, Human TF: 2.41%, Human S1C: 2.26%, Human Ig: 2.19%, Human V1C: 2.11%, Human V2: 2.11%, Human STG: 2.03%, Human ACC: 2.03%, Human FI: 1.81%, Human A13: 1.81%, Human TH-TL: 1.13%, Human AON: 1.06%, Human BM: 1.06%, Human Pir: 0.90%, Human Pro: 0.83%, Human CA1U-CA2U-CA3U: 0.83%, Human Cla: 0.83%, Human Sub: 0.83%, Human A14: 0.75%, Human MEC: 0.75%, Human A35-A36: 0.60%, Human SEP: 0.60%, Human CMN: 0.53%, Human HTHso: 0.53%, Human BL: 0.45%, Human CEN: 0.38%, Human CoA: 0.38%, Human LEC: 0.30%, Human La: 0.23%, Human CA1R-CA2R-CA3R: 0.23%, Human CA1C-CA3C: 0.15%, Human CA1: 0.15%, Human SN: 0.08%, Human HTHpo-HTHso: 0.08%, Human VLN: 0.08%, Human Pu: 0.08%, Human ETH: 0.08%, Human DGR-CA4Rpy: 0.08%, Human DGU-CA4Upy: 0.08%	AC011586.2, AC022905.1, MSR1, IL18R1, PRDM1, MYO5B, RGS5, CDKN2B-AS1, CMTM8, CDCA7	1327	0.038676	15338.9	0.722396	0.00994752	425	464	398	40	0.349661
230	Cluster230	COVAR	16662	23.681	0.036326	5.4266	6.4375e-06	Eccentric medium spiny neuron	NEUR	GABA	CHGA CHGB NAMPT NUCB NXPH SCG UBL proSAAS	MSN-D1	N/A	Amygdala: 41.5%, Basal forebrain: 26.8%, Cerebral cortex: 15.8%	Human SI: 21.01%, Human BNST: 15.91%, Human CMN: 12.87%, Human HTHpo: 9.64%, Human AON: 8.36%, Human Pir: 6.60%, Human CEN: 5.64%, Human NAC: 2.91%, Human La: 2.88%, Human CoA: 2.69%, Human HTHso: 2.47%, Human GPe: 1.67%, Human HTHpo-HTHso: 1.41%, Human ANC: 1.22%, Human VA: 1.02%, Human BM: 0.77%, Human BL: 0.70%, Human A35-A36: 0.61%, Human SEP: 0.54%, Human Pu: 0.45%, Human Cla: 0.16%, Human VLN: 0.13%, Human FI: 0.10%, Human GPi: 0.06%, Human ACC: 0.03%, Human MD: 0.03%, Human A25: 0.03%, Human CA1: 0.03%, Human MEC: 0.03%, Human CA1U-CA2U-CA3U: 0.03%	EYA2, NPFFR2, CAPSL, ZNF736P9Y, PRSS35, LINC00354, PCDH11Y, AL359649.1, ITGA6, ISM2	3123	0.0214606	15461.6	0.729688	0.0111552	866	876	1381	0	0.442203
222	Cluster222	COVAR	16662	18.787	0.034271	4.3742	8.7949e-06	Eccentric medium spiny neuron	NEUR	GABA	CHGA CHGB CRH EDN NAMPT NUCB PDYN PENK PTHLH SCG TAC UBL VGF proSAAS	MSN-D1 MSN-D2 MSN-ECC	N/A	Basal forebrain: 93.9%, Thalamus: 1.9%, Cerebral cortex: 1.8%	Human Pu: 38.68%, Human CaB: 28.34%, Human NAC: 12.14%, Human GPe: 10.16%, Human SEP: 2.90%, Human VA: 1.84%, Human AON: 1.73%, Human BNST: 1.24%, Human CA4C-DGC: 0.99%, Human Cla: 0.92%, Human SI: 0.74%, Human HTHso: 0.11%, Human ANC: 0.07%, Human CEN: 0.04%, Human GPi: 0.04%, Human Pir: 0.04%, Human CA1R-CA2R-CA3R: 0.04%	AL445584.2, CASZ1, AC022133.2, LINC01735, TAC1, LOXHD1, C6orf141, PENK, FBXL21P, SLC35D3	2826	0.0208295	27920.9	0.704579	0.00797055	772	862	1192	0	0.421798
227	Cluster227	COVAR	16662	23.548	0.034386	5.4929	9.1167e-06	Eccentric medium spiny neuron	NEUR	GABA	CHGB NAMPT NTS NUCB PDYN PENK SCG TAC VGF proSAAS	MSN-D1	N/A	Amygdala: 52.6%, Basal forebrain: 20.6%, Hypothalamus: 20.3%	Human CMN: 22.01%, Human SI: 19.22%, Human CEN: 13.65%, Human BNST: 11.98%, Human HTHpo-HTHso: 10.86%, Human HTHpo: 8.36%, Human BM: 5.01%, Human ANC: 4.18%, Human GPe: 1.11%, Human Pir: 0.84%, Human AON: 0.84%, Human HTHso: 0.84%, Human A35-A36: 0.56%, Human SEP: 0.28%, Human HTHso-HTHtub: 0.28%	NPFFR2, FAM160A1, AC002072.1, NTS, FAM9B, NPNT, GDNF-AS1, RD3, WFS1, OTOF	359	0.0498113	17906.5	0.767716	0.0106686	102	147	110	0	0.409471
427	Cluster427	COVAR	16662	25.177	0.033144	5.9551	1.1875e-05	Medium spiny neuron	NEUR	GABA	CART CCK CHGA CHGB NAMPT NUCB NXPH SCG SST TAC UBL VGF proSAAS	MSN-D1	N/A	Amygdala: 56.6%, Hypothalamus: 19.3%, Thalamus: 14.0%	Human BNST: 46.48%, Human ANC: 13.15%, Human HTHpo: 9.90%, Human HTHpo-HTHso: 9.17%, Human CEN: 9.05%, Human SI: 7.45%, Human NAC: 1.19%, Human VA: 0.84%, Human CMN: 0.76%, Human SEP: 0.47%, Human GPe: 0.44%, Human BM: 0.26%, Human M1C: 0.23%, Human HTHso-HTHtub: 0.20%, Human AON: 0.15%, Human Pir: 0.12%, Human La: 0.06%, Human VLN: 0.03%, Human A35-A36: 0.03%, Human SN: 0.03%	AC022433.1, ISL1, AC010478.1, SCML4, GPR101, GABRG1, AC096759.1, TMEM215, AC025244.1, SCN5A	3436	0.0676834	23952.3	0.729289	0.0255696	535	1188	1705	8	0.496217
287	Cluster287	COVAR	16662	21.472	0.035039	5.0819	1.2015e-05	CGE interneuron	NEUR	GABA	CBLN CCK CHGA CHGB CORT CRH IGF NAMPT NUCB NXPH SCG SST UBL proSAAS	INT-LAMP5	Lamp5	Cerebral cortex: 53.6%, Amygdala: 17.5%, Hippocampus: 15.0%	Human M1C: 6.20%, Human MEC: 5.77%, Human BL: 4.07%, Human MTG: 3.84%, Human CEN: 3.82%, Human CMN: 3.37%, Human LG: 3.35%, Human La: 3.34%, Human CA1U-CA2U-CA3U: 2.94%, Human Pir: 2.91%, Human CA4C-DGC: 2.79%, Human CA1C-CA3C: 2.47%, Human LEC: 2.32%, Human BM: 2.06%, Human A29-A30: 1.91%, Human Cla: 1.83%, Human A44-A45: 1.76%, Human A35-A36: 1.72%, Human A40: 1.63%, Human SEP: 1.61%, Human S1C: 1.45%, Human A23: 1.44%, Human A32: 1.43%, Human Idg: 1.39%, Human A43: 1.39%, Human Pul: 1.39%, Human A38: 1.38%, Human A46: 1.34%, Human CA1R-CA2R-CA3R: 1.34%, Human ITG: 1.34%, Human Ig: 1.32%, Human A5-A7: 1.29%, Human A1C: 1.23%, Human CA1-2R: 1.22%, Human DGU-CA4Upy: 1.17%, Human FI: 1.15%, Human TH-TL: 1.14%, Human STG: 1.10%, Human MG: 1.09%, Human A19: 1.01%, Human Sub: 0.96%, Human TF: 0.96%, Human V2: 0.96%, Human A13: 0.93%, Human DGR-CA4Rpy: 0.80%, Human ACC: 0.76%, Human A25: 0.70%, Human Pro: 0.61%, Human ANC: 0.56%, Human V1C: 0.55%, Human CA3R: 0.50%, Human AON: 0.44%, Human BNST: 0.42%, Human CoA: 0.41%, Human HTHso: 0.40%, Human SI: 0.39%, Human SN: 0.38%, Human SC: 0.33%, Human HTHtub: 0.32%, Human CA2U-CA3U: 0.30%, Human LP: 0.29%, Human CA1: 0.28%, Human Pu: 0.23%, Human DGR-CA4: 0.22%, Human A14: 0.20%, Human ETH: 0.17%, Human HTHpo: 0.15%, Human HTHso-HTHtub: 0.13%, Human PTR: 0.13%, Human VLN: 0.13%, Human VPL: 0.12%, Human VA: 0.10%, Human MD: 0.09%, Human HTHpo-HTHso: 0.09%, Human CaB: 0.09%, Human GPe: 0.09%, Human NAC: 0.06%, Human HTHma: 0.04%, Human STH: 0.04%, Human IC: 0.04%, Human PAG-DR: 0.04%, Human MN: 0.03%, Human SN-RN: 0.03%, Human GPi: 0.03%, Human CM-Pf: 0.02%, Human MoSR: 0.02%, Human LP-VPL: 0.02%, Human MD-Re: 0.02%, Human PnEN: 0.02%, Human HTHma-HTHtub: 0.02%, Human PB: 0.02%, Human PAG: 0.01%, Human PN: 0.01%, Human IO: 0.01%, Human MoRF-MoEN: 0.01%, Human DTg: 0.01%	MYH11, LINC00298, HAPLN1, AC092819.3, AC137770.1, EYA4, KIT, TRPC3, AC132803.1, RELN	18571	0.0176169	14697.9	0.689203	0.00885323	6239	5996	5950	386	0.335954
277	Cluster277	COVAR	16662	20.804	0.033349	4.9343	1.2504e-05	CGE interneuron	NEUR	GABA VGLUT3	CCK CHGA CHGB CRH IGF NAMPT NUCB NXPH PNOC SCG UBL VGF proSAAS	0	N/A	Cerebral cortex: 77.4%, Amygdala: 13.3%, Hippocampus: 6.1%	Human M1C: 6.85%, Human LEC: 5.09%, Human FI: 4.85%, Human MTG: 4.24%, Human Idg: 4.18%, Human A38: 4.12%, Human MEC: 4.00%, Human CMN: 3.39%, Human Pir: 3.21%, Human A13: 3.03%, Human Ig: 2.73%, Human A35-A36: 2.55%, Human La: 2.55%, Human A44-A45: 2.55%, Human A25: 2.48%, Human A32: 2.42%, Human A43: 2.24%, Human BL: 2.18%, Human S1C: 2.18%, Human CEN: 2.00%, Human BM: 2.00%, Human ACC: 1.88%, Human A40: 1.82%, Human TH-TL: 1.82%, Human A46: 1.64%, Human A29-A30: 1.58%, Human STG: 1.58%, Human Cla: 1.58%, Human A5-A7: 1.52%, Human A23: 1.45%, Human TF: 1.27%, Human A19: 1.21%, Human CA1C-CA3C: 1.15%, Human A1C: 1.09%, Human CA1R-CA2R-CA3R: 1.03%, Human ITG: 1.03%, Human CoA: 1.03%, Human AON: 0.97%, Human CA1-2R: 0.85%, Human CA1U-CA2U-CA3U: 0.85%, Human Sub: 0.67%, Human CA2U-CA3U: 0.55%, Human V2: 0.55%, Human A14: 0.48%, Human HTHso: 0.48%, Human Pro: 0.48%, Human SI: 0.36%, Human V1C: 0.30%, Human CA1: 0.30%, Human SEP: 0.24%, Human DGU-CA4Upy: 0.24%, Human CA4C-DGC: 0.18%, Human ANC: 0.18%, Human DGR-CA4Rpy: 0.12%, Human BNST: 0.12%, Human SC: 0.12%, Human ETH: 0.06%, Human MG: 0.06%, Human DGR-CA4: 0.06%, Human VPL: 0.06%, Human HTHtub: 0.06%, Human CA3R: 0.06%, Human HTHma-HTHtub: 0.06%	SCGN, SP8, LINC01497, DDR2, AC005064.1, LINC01162, ABCB5, TNFSF11, ANGPT1, RELN	1650	0.0732382	22521.8	0.681484	0.00634971	546	495	571	38	0.346061
426	Cluster426	COVAR	16662	25.924	0.031837	6.1869	1.4022e-05	Eccentric medium spiny neuron	NEUR	GABA	CCK CHGA CHGB NAMPT NUCB NXPH PENK SCG SST TAC UBL VGF proSAAS	MSN-D1	N/A	Amygdala: 81.9%, Cerebral cortex: 10.0%, Thalamus: 3.2%	Human CEN: 36.31%, Human CMN: 31.37%, Human BM: 8.69%, Human A35-A36: 6.56%, Human ANC: 2.94%, Human La: 2.44%, Human BNST: 2.12%, Human Pir: 1.69%, Human HTHpo-HTHso: 1.25%, Human SI: 0.94%, Human M1C: 0.81%, Human GPe: 0.69%, Human AON: 0.56%, Human HTHpo: 0.56%, Human CoA: 0.56%, Human HTHso: 0.44%, Human Cla: 0.44%, Human BL: 0.38%, Human Pu: 0.31%, Human VA: 0.19%, Human HTHso-HTHtub: 0.12%, Human LEC: 0.12%, Human MEC: 0.12%, Human FI: 0.06%, Human ETH: 0.06%, Human NAC: 0.06%, Human CaB: 0.06%, Human CA1-2R: 0.06%, Human A13: 0.06%	LINC01497, NPFFR2, DGKK, PAX6, SCN5A, EYA2, AL161629.1, LINC01305, NPNT, AL592156.1	1600	0.0625612	20877.8	0.753603	0.00923937	588	609	390	13	0.380625
262	Cluster262	COVAR	16662	25.317	0.033865	6.0428	1.4056e-05	MGE interneuron	NEUR	GABA	CCK CHGA CHGB CORT IGF NAMPT NMU NPPC NUCB NXPH PNOC SCG TAC UBL VGF proSAAS	INT-PVALB	Pvalb	Cerebral cortex: 94.5%, Basal forebrain: 2.1%, Hippocampus: 1.8%	Human M1C: 8.72%, Human MTG: 7.95%, Human A29-A30: 4.47%, Human A43: 4.02%, Human A25: 3.90%, Human TF: 3.87%, Human A40: 3.77%, Human A44-A45: 3.32%, Human A13: 3.18%, Human V2: 3.11%, Human A19: 3.06%, Human A46: 3.05%, Human STG: 3.04%, Human ITG: 3.02%, Human A5-A7: 2.94%, Human Ig: 2.93%, Human S1C: 2.86%, Human A23: 2.82%, Human A1C: 2.67%, Human ACC: 2.60%, Human TH-TL: 2.31%, Human Pro: 2.15%, Human A32: 2.13%, Human A38: 2.00%, Human Idg: 1.99%, Human V1C: 1.68%, Human FI: 1.68%, Human Sub: 1.41%, Human AON: 1.40%, Human A14: 1.20%, Human Cla: 1.09%, Human BM: 0.84%, Human SEP: 0.75%, Human LEC: 0.72%, Human A35-A36: 0.69%, Human Pir: 0.68%, Human MEC: 0.52%, Human HTHso: 0.34%, Human CA1R-CA2R-CA3R: 0.24%, Human CEN: 0.21%, Human SI: 0.17%, Human CA1U-CA2U-CA3U: 0.09%, Human La: 0.07%, Human Pu: 0.05%, Human CoA: 0.04%, Human CA4C-DGC: 0.03%, Human PAG-DR: 0.03%, Human CA1-2R: 0.03%, Human CA1: 0.03%, Human BNST: 0.02%, Human CMN: 0.02%, Human Pul: 0.02%, Human CA1C-CA3C: 0.02%, Human HTHpo: 0.01%, Human HTHma-HTHtub: 0.01%, Human HTHma: 0.01%, Human LG: 0.01%, Human MN: 0.01%	RNF144B, AL136114.1, PRDM1, SULF1, LRRC38, TCIM, WNT16, MYO5B, KCNS3, AL096865.1	10119	0.0186445	16405.7	0.698203	0.0114587	3248	3195	3183	493	0.32098
216	Cluster216	COVAR	16662	22.399	0.033173	5.3685	1.5175e-05	Medium spiny neuron	NEUR	GABA	CCK CHGB NAMPT NUCB PENK SCG UBL VGF proSAAS	MSN-D2	N/A	Basal forebrain: 40.9%, Amygdala: 26.3%, Hypothalamus: 18.3%	Human SI: 36.94%, Human BNST: 19.44%, Human HTHpo: 16.12%, Human AON: 13.06%, Human CEN: 3.25%, Human CMN: 3.13%, Human NAC: 1.92%, Human GPe: 1.77%, Human HTHpo-HTHso: 1.57%, Human VA: 0.91%, Human HTHso: 0.65%, Human La: 0.40%, Human Pir: 0.33%, Human Pu: 0.16%, Human ANC: 0.14%, Human CoA: 0.05%, Human SEP: 0.03%, Human BL: 0.03%, Human CaB: 0.02%, Human GPi: 0.02%, Human Cla: 0.02%, Human BM: 0.02%, Human MEC: 0.02%	DRD2, MYO3A, PENK, ADORA2A, LINC01833, GPR6, LINC02462, AL020994.2, P2RY1, SIX3	5720	0.0342403	23286.3	0.753566	0.0102968	1457	1835	2428	0	0.424476
294	Cluster294	COVAR	16662	23.363	0.033473	5.6793	1.9575e-05	CGE interneuron	NEUR	GABA	CBLN CCK CHGA CHGB CRH IGF NAMPT NPPC NUCB PTHLH SCG TAC UBL VGF VIP proSAAS	INT-VIP	Vip	Cerebral cortex: 64.4%, Hippocampus: 14.7%, Amygdala: 10.8%	Human MEC: 5.29%, Human M1C: 5.16%, Human Cla: 4.66%, Human FI: 3.69%, Human CA1U-CA2U-CA3U: 3.02%, Human LEC: 2.96%, Human MTG: 2.91%, Human A25: 2.78%, Human CEN: 2.66%, Human ACC: 2.46%, Human A13: 2.36%, Human Pir: 2.33%, Human A43: 2.31%, Human BL: 2.28%, Human A29-A30: 2.26%, Human S1C: 2.16%, Human A44-A45: 2.11%, Human CA1C-CA3C: 2.08%, Human Sub: 1.93%, Human CMN: 1.86%, Human A46: 1.83%, Human A38: 1.80%, Human AON: 1.80%, Human SEP: 1.68%, Human La: 1.63%, Human CA3R: 1.62%, Human CA4C-DGC: 1.62%, Human A40: 1.61%, Human A32: 1.55%, Human TH-TL: 1.55%, Human Idg: 1.54%, Human A23: 1.46%, Human CA1R-CA2R-CA3R: 1.39%, Human A1C: 1.32%, Human Ig: 1.31%, Human ITG: 1.27%, Human A5-A7: 1.20%, Human STG: 1.10%, Human BM: 1.09%, Human A19: 1.03%, Human CA1: 1.01%, Human TF: 1.01%, Human A35-A36: 0.93%, Human Pro: 0.91%, Human V2: 0.91%, Human HTHso: 0.81%, Human BNST: 0.74%, Human V1C: 0.74%, Human A14: 0.71%, Human SI: 0.71%, Human CA1-2R: 0.59%, Human CoA: 0.58%, Human DGU-CA4Upy: 0.48%, Human CA2U-CA3U: 0.44%, Human DGR-CA4Rpy: 0.36%, Human Pu: 0.35%, Human ANC: 0.25%, Human CaB: 0.25%, Human HTHpo-HTHso: 0.20%, Human VA: 0.18%, Human NAC: 0.16%, Human GPe: 0.12%, Human DGR-CA4: 0.11%, Human HTHpo: 0.10%, Human Pul: 0.08%, Human LG: 0.08%, Human SC: 0.08%, Human SN: 0.06%, Human LP: 0.06%, Human HTHma-HTHtub: 0.05%, Human HTHtub: 0.04%, Human HTHso-HTHtub: 0.04%, Human GPi: 0.03%, Human PAG-DR: 0.03%, Human VLN: 0.03%, Human STH: 0.02%, Human MD: 0.01%, Human IO: 0.01%, Human PTR: 0.01%, Human ETH: 0.01%, Human HTHma: 0.01%, Human MN: 0.01%, Human CM-Pf: 0.01%, Human SN-RN: 0.01%	VIP, ABI3BP, PTHLH, IQGAP2, TAC3, CRH, DLX1, AC104129.1, NPR3, LAMA3	14134	0.024769	14501.2	0.644189	0.00940721	4558	4629	4606	341	0.327508
226	Cluster226	COVAR	16662	23.514	0.032416	5.7228	1.9996e-05	Eccentric medium spiny neuron	NEUR	GABA	CHGB NAMPT NUCB PDYN PENK SCG TAC UBL VGF proSAAS	MSN-D1 MSN-ECC	N/A	Basal forebrain: 33.6%, Amygdala: 33.3%, Hypothalamus: 19.3%	Human SI: 25.59%, Human BNST: 15.84%, Human HTHpo: 14.41%, Human CMN: 12.13%, Human AON: 10.73%, Human NAC: 4.56%, Human CEN: 4.05%, Human HTHso: 3.02%, Human HTHpo-HTHso: 1.84%, Human GPe: 1.74%, Human Pir: 1.42%, Human Pu: 0.78%, Human La: 0.71%, Human ANC: 0.71%, Human VA: 0.62%, Human SEP: 0.46%, Human CoA: 0.44%, Human Cla: 0.39%, Human FI: 0.13%, Human BM: 0.10%, Human A35-A36: 0.07%, Human BL: 0.07%, Human VLN: 0.05%, Human Idg: 0.05%, Human HTHso-HTHtub: 0.03%, Human CaB: 0.03%, Human A14: 0.02%, Human GPi: 0.02%	NPFFR2, OTOF, GDNF-AS1, PDYN, ZNF736P9Y, DRD1, LINC01550, FBXL21P, AC034226.1, GFRA1	5927	0.0285604	21166.5	0.742605	0.0119596	1708	1866	2353	0	0.396997
219	Cluster219	COVAR	16662	19.054	0.032204	4.6622	2.1967e-05	Medium spiny neuron	NEUR	GABA	CHGA CHGB NAMPT NUCB NXPH PDYN PENK SCG TAC UBL VGF VIP proSAAS	MSN-D1	N/A	Amygdala: 33.2%, Basal forebrain: 32.8%, Hypothalamus: 18.6%	Human SI: 30.98%, Human BNST: 23.16%, Human HTHpo: 13.57%, Human CMN: 7.83%, Human AON: 5.91%, Human Pir: 5.06%, Human HTHso: 2.98%, Human ANC: 2.22%, Human HTHpo-HTHso: 2.04%, Human VA: 1.32%, Human NAC: 1.20%, Human CEN: 0.97%, Human CoA: 0.78%, Human FI: 0.62%, Human La: 0.23%, Human Cla: 0.20%, Human GPe: 0.19%, Human SEP: 0.18%, Human BM: 0.14%, Human Pu: 0.10%, Human A35-A36: 0.07%, Human Idg: 0.07%, Human BL: 0.07%, Human A25: 0.04%, Human HTHso-HTHtub: 0.02%, Human Ig: 0.01%, Human A38: 0.01%, Human MN: 0.01%, Human ACC: 0.01%	ISL1, NPNT, AC010478.1, LINC02462, PROK2, AC015631.1, DRD3, AC022433.1, NMBR, LINC01951	8342	0.0311394	16908.8	0.716584	0.0135146	1775	2415	4152	0	0.497722
225	Cluster225	COVAR	16662	21.018	0.032889	5.1563	2.3012e-05	Eccentric medium spiny neuron	NEUR	GABA	CHGB NAMPT NUCB PDYN PENK SCG TAC UBL VGF proSAAS	MSN-D1 MSN-ECC	N/A	Amygdala: 47.2%, Basal forebrain: 33.3%, Cerebral cortex: 10.2%	Human SI: 15.16%, Human BNST: 14.11%, Human La: 12.02%, Human CEN: 11.98%, Human CMN: 8.01%, Human NAC: 4.70%, Human AON: 4.70%, Human Cla: 4.70%, Human VA: 3.88%, Human GPe: 3.31%, Human Pir: 2.48%, Human SEP: 2.40%, Human HTHpo-HTHso: 2.09%, Human FI: 1.83%, Human Pu: 1.70%, Human HTHpo: 1.66%, Human CaB: 1.26%, Human ANC: 1.09%, Human CoA: 0.70%, Human HTHso: 0.57%, Human Idg: 0.39%, Human BL: 0.26%, Human A13: 0.22%, Human A43: 0.17%, Human A14: 0.13%, Human A1C: 0.09%, Human BM: 0.09%, Human A25: 0.04%, Human LEC: 0.04%, Human A35-A36: 0.04%, Human LP: 0.04%, Human GPi: 0.04%, Human A44-A45: 0.04%, Human ACC: 0.04%	AC008786.1, ZNF736P9Y, LMNTD1, CASZ1, OTOF, S100Z, AC068633.1, DNAH8, CALCRL, MUC19	2296	0.0284163	21505.4	0.74719	0.00934298	647	686	963	0	0.419425
389	Cluster389	COVAR	16662	20.689	0.031377	5.1226	2.7001e-05	Splatter	NEUR	GABA	CBLN CCK CHGA CHGB NAMPT NUCB NXPH PNOC SCG SST TAC UBL VGF proSAAS	0	N/A	Pons: 67.3%, Midbrain: 29.6%, Thalamus: 2.4%	Human PnEN: 55.99%, Human PAG: 12.65%, Human DTg: 9.75%, Human PTR: 8.70%, Human SN-RN: 3.82%, Human PAG-DR: 3.56%, Human MG: 2.37%, Human PB: 0.79%, Human PnRF: 0.79%, Human SN: 0.66%, Human HTHma-HTHtub: 0.40%, Human IC: 0.26%, Human HTHpo-HTHso: 0.13%, Human MoSR: 0.13%	NMB, GATA3, AL121974.1, IRX2, CALCR, GATA2, TACR3, TRPM8, VWA5B1, LMO1	759	0.0538586	20991.8	0.675486	0.00657567	161	103	495	0	0.652174
356	Cluster356	COVAR	16662	24.432	0.031993	6.0972	3.0901e-05	Splatter	NEUR	GABA	CBLN CCK CHGA CHGB IGF NAMPT NUCB NXPH PNOC SCG SST UBL VGF proSAAS	0	N/A	Midbrain: 67.5%, Pons: 20.1%, Thalamus: 9.5%	Human PTR: 30.28%, Human IC: 11.05%, Human SC: 8.11%, Human PAG: 7.01%, Human PAG-DR: 6.83%, Human DTg: 6.37%, Human PB: 5.64%, Human PnRF: 5.36%, Human MG: 3.32%, Human SN-RN: 2.79%, Human PnEN: 2.72%, Human ETH: 2.59%, Human CM-Pf: 1.70%, Human SN: 1.40%, Human MoRF-MoEN: 1.14%, Human ANC: 1.01%, Human IO: 0.73%, Human LG: 0.45%, Human MoAN: 0.38%, Human MoSR: 0.36%, Human CM: 0.20%, Human Pul: 0.15%, Human BNST: 0.08%, Human HTHpo-HTHso: 0.08%, Human MN: 0.07%, Human M1C: 0.05%, Human MD-Re: 0.03%, Human HTHma-HTHtub: 0.02%, Human MD: 0.02%, Human SpC: 0.02%, Human VLN: 0.02%, Human HTHtub: 0.02%, Human CbDN: 0.02%, Human PnAN: 0.02%	MECOM, COL8A1, GATA3, LHX5-AS1, AC005100.1, GATA3-AS1, LMO1, EBF3, GATA2, TFAP2A	6063	0.0730263	20860	0.680197	0.00953732	2277	2000	1783	3	0.375557
278	Cluster278	COVAR	16662	22.219	0.032397	5.5634	3.268e-05	CGE interneuron	NEUR	GABA VGLUT3	CCK CHGA CHGB CRH IGF NAMPT NPW NUCB NXPH PNOC SCG SST UBL proSAAS	0	Pax6	Cerebral cortex: 78.0%, Amygdala: 10.4%, Hippocampus: 8.1%	Human MEC: 5.95%, Human LEC: 4.77%, Human M1C: 4.65%, Human MTG: 4.57%, Human A38: 3.89%, Human A32: 3.57%, Human Pir: 3.50%, Human Idg: 3.39%, Human CA1U-CA2U-CA3U: 2.73%, Human A29-A30: 2.72%, Human ITG: 2.62%, Human A44-A45: 2.48%, Human A40: 2.44%, Human TH-TL: 2.44%, Human CMN: 2.34%, Human A13: 2.29%, Human A25: 2.26%, Human FI: 2.19%, Human La: 2.16%, Human A43: 2.06%, Human A35-A36: 2.05%, Human A23: 2.03%, Human BL: 1.95%, Human A46: 1.92%, Human S1C: 1.85%, Human CEN: 1.71%, Human STG: 1.70%, Human ACC: 1.62%, Human Ig: 1.57%, Human BM: 1.50%, Human Sub: 1.44%, Human A1C: 1.44%, Human TF: 1.38%, Human A19: 1.24%, Human CA1C-CA3C: 1.17%, Human A5-A7: 1.17%, Human AON: 1.16%, Human Cla: 1.03%, Human Pro: 1.02%, Human HTHso: 0.92%, Human V2: 0.91%, Human V1C: 0.64%, Human CA1R-CA2R-CA3R: 0.61%, Human CA1-2R: 0.59%, Human CoA: 0.57%, Human A14: 0.54%, Human CA4C-DGC: 0.42%, Human SEP: 0.42%, Human DGU-CA4Upy: 0.32%, Human DGR-CA4Rpy: 0.26%, Human SI: 0.25%, Human CA1: 0.22%, Human CA2U-CA3U: 0.20%, Human HTHtub: 0.18%, Human CA3R: 0.13%, Human BNST: 0.11%, Human SC: 0.10%, Human CaB: 0.10%, Human MG: 0.07%, Human LG: 0.07%, Human Pul: 0.06%, Human GPe: 0.06%, Human HTHso-HTHtub: 0.04%, Human VA: 0.04%, Human PAG-DR: 0.04%, Human Pu: 0.03%, Human DGR-CA4: 0.03%, Human MN: 0.03%, Human ANC: 0.01%, Human MD: 0.01%, Human HTHpo: 0.01%, Human HTHpo-HTHso: 0.01%, Human MoAN: 0.01%, Human HTHma: 0.01%, Human NAC: 0.01%, Human IO: 0.01%	SP8, CXCL14, DDR2, AC006305.1, AC005064.1, RELN, ABCB5, GRPR, AC092819.3, NDNF	7177	0.0402136	15390.4	0.655601	0.0119465	2298	2635	2168	76	0.367145
370	Cluster370	COVAR	16662	23.1	0.032055	5.7994	3.416e-05	Splatter	NEUR	VGLUT2	ADCYAP CCK CHGA CHGB NAMPT NUCB NXPH PENK SCG TAC UBL proSAAS	0	N/A	Midbrain: 98.8%, Pons: 0.5%, Thalamus: 0.5%	Human SC: 76.09%, Human IC: 11.29%, Human PTR: 7.92%, Human PAG: 1.79%, Human PAG-DR: 1.68%, Human PB: 0.30%, Human MG: 0.28%, Human ETH: 0.17%, Human DTg: 0.08%, Human CMN: 0.08%, Human PnEN: 0.06%, Human PnRF: 0.06%, Human MoAN: 0.03%, Human M1C: 0.03%, Human AON: 0.03%, Human Pul: 0.03%, Human MN: 0.03%, Human CbDN: 0.03%, Human SpC: 0.03%	EBF2, TFAP2B, EBF3, EBF1, LHX9, POU4F1, HSPD1P8, LEF1, TFAP2D, LGR5	3622	0.0376469	15025.9	0.625934	0.00328307	773	2238	610	1	0.617891
269	Cluster269	COVAR	16662	25.1	0.033154	6.3204	3.5914e-05	LAMP5-LHX6 and Chandelier	NEUR	GABA	CCK CHGA CHGB IGF NAMPT NPPC NUCB NXPH PNOC SCG TAC UBL VGF proSAAS	INT-LAMP5-LHX6	N/A	Cerebral cortex: 43.7%, Hippocampus: 25.7%, Amygdala: 22.8%	Human MEC: 8.49%, Human CMN: 6.88%, Human CA1U-CA2U-CA3U: 6.22%, Human LEC: 5.76%, Human FI: 5.01%, Human Pir: 4.67%, Human La: 4.36%, Human CEN: 4.32%, Human BL: 3.98%, Human CA1C-CA3C: 3.48%, Human CA4C-DGC: 3.14%, Human CA1: 2.96%, Human HTHso: 2.92%, Human AON: 2.89%, Human A25: 2.89%, Human ACC: 2.77%, Human CA3R: 2.36%, Human Sub: 2.18%, Human M1C: 2.05%, Human CA1R-CA2R-CA3R: 1.99%, Human Idg: 1.65%, Human BM: 1.56%, Human SEP: 1.46%, Human CoA: 1.37%, Human DGU-CA4Upy: 1.21%, Human A38: 1.21%, Human SI: 0.96%, Human Cla: 0.93%, Human DGR-CA4Rpy: 0.93%, Human A35-A36: 0.93%, Human TH-TL: 0.78%, Human CA1-2R: 0.72%, Human A13: 0.68%, Human A32: 0.62%, Human HTHtub: 0.37%, Human A14: 0.37%, Human ITG: 0.37%, Human A43: 0.34%, Human MTG: 0.34%, Human BNST: 0.31%, Human Ig: 0.28%, Human TF: 0.25%, Human A46: 0.25%, Human CA2U-CA3U: 0.25%, Human HTHpo: 0.22%, Human DGR-CA4: 0.22%, Human S1C: 0.22%, Human A44-A45: 0.22%, Human Pu: 0.19%, Human SN: 0.19%, Human A40: 0.19%, Human A19: 0.16%, Human HTHma-HTHtub: 0.12%, Human HTHso-HTHtub: 0.12%, Human A23: 0.09%, Human ANC: 0.06%, Human A1C: 0.06%, Human Pro: 0.06%, Human MD: 0.06%, Human A29-A30: 0.06%, Human HTHpo-HTHso: 0.06%, Human HTHma: 0.03%, Human MN: 0.03%, Human MG: 0.03%, Human ETH: 0.03%, Human A5-A7: 0.03%, Human PAG-DR: 0.03%	CHRDL1, C1QL1, ANO1, TMEM255A, ACADL, LINC01344, ISM1, CHST9, NGF, GRPR	3214	0.0213293	19522.7	0.71161	0.00909994	980	1034	1147	53	0.356876
259	Cluster259	COVAR	16662	24.83	0.032555	6.2861	3.9254e-05	MGE interneuron	NEUR	GABA	CBLN CCK CHGA CHGB CORT IGF NAMPT NMU NPPC NUCB NXPH PNOC SCG TAC UBL VGF proSAAS	INT-PVALB	Pvalb	Cerebral cortex: 89.3%, Amygdala: 3.4%, Hippocampus: 3.3%	Human MTG: 6.40%, Human M1C: 6.33%, Human A43: 3.97%, Human Idg: 3.78%, Human A44-A45: 3.67%, Human A38: 3.59%, Human A25: 3.56%, Human A32: 3.55%, Human A40: 3.50%, Human A13: 3.27%, Human A23: 3.16%, Human ITG: 2.85%, Human TH-TL: 2.81%, Human A5-A7: 2.71%, Human Ig: 2.70%, Human A29-A30: 2.69%, Human ACC: 2.67%, Human TF: 2.52%, Human A19: 2.38%, Human A46: 2.36%, Human FI: 2.28%, Human MEC: 2.23%, Human LEC: 2.02%, Human AON: 1.99%, Human STG: 1.93%, Human S1C: 1.91%, Human A1C: 1.59%, Human Sub: 1.56%, Human Cla: 1.47%, Human Pir: 1.38%, Human V2: 1.28%, Human A35-A36: 1.24%, Human Pro: 1.22%, Human BM: 1.21%, Human A14: 1.08%, Human HTHso: 1.06%, Human CA1U-CA2U-CA3U: 0.78%, Human BL: 0.70%, Human SEP: 0.67%, Human V1C: 0.67%, Human CEN: 0.48%, Human La: 0.40%, Human SI: 0.37%, Human CA1R-CA2R-CA3R: 0.35%, Human CoA: 0.29%, Human CMN: 0.25%, Human CA1-2R: 0.24%, Human CA1C-CA3C: 0.15%, Human BNST: 0.12%, Human CA1: 0.12%, Human Pu: 0.08%, Human DGR-CA4Rpy: 0.04%, Human PAG-DR: 0.04%, Human CA2U-CA3U: 0.04%, Human CA4C-DGC: 0.03%, Human SC: 0.03%, Human MD: 0.03%, Human HTHtub: 0.03%, Human NAC: 0.02%, Human HTHpo: 0.02%, Human ANC: 0.02%, Human CbDN: 0.01%, Human PTR: 0.01%, Human SN: 0.01%, Human CaB: 0.01%, Human DGU-CA4Upy: 0.01%, Human PN: 0.01%, Human Pul: 0.01%, Human LP: 0.01%, Human LG: 0.01%, Human CM: 0.01%, Human HTHso-HTHtub: 0.01%, Human MN: 0.01%, Human IO: 0.01%, Human GPi: 0.01%, Human RN: 0.01%, Human MG: 0.01%	RGS5, AC022905.1, MYO5B, AL136114.1, TCIM, KCNS3, AC011586.2, MAFB, LHX6, CRHBP	17841	0.0259151	20368.9	0.693963	0.00999804	5517	5451	6364	509	0.356706
290	Cluster290	COVAR	16662	19.984	0.031676	5.0633	3.9787e-05	CGE interneuron	NEUR	GABA	CBLN CCK CHGA CHGB CRH IGF NAMPT NPPC NUCB NXPH PTHLH SCG TAC UBL VGF VIP proSAAS	INT-VIP	Vip	Cerebral cortex: 83.0%, Hippocampus: 8.5%, Amygdala: 5.2%	Human MTG: 7.14%, Human M1C: 5.45%, Human A40: 3.94%, Human A29-A30: 3.63%, Human ITG: 3.48%, Human MEC: 3.36%, Human A5-A7: 3.24%, Human STG: 3.04%, Human S1C: 2.85%, Human TF: 2.76%, Human TH-TL: 2.67%, Human V2: 2.67%, Human A32: 2.66%, Human A43: 2.63%, Human A19: 2.58%, Human A38: 2.52%, Human A1C: 2.44%, Human A23: 2.44%, Human A44-A45: 2.30%, Human Idg: 2.30%, Human CA1U-CA2U-CA3U: 2.15%, Human Ig: 2.03%, Human A46: 1.93%, Human Sub: 1.83%, Human Pro: 1.72%, Human V1C: 1.71%, Human A13: 1.66%, Human LEC: 1.64%, Human A25: 1.62%, Human Cla: 1.61%, Human CA1C-CA3C: 1.39%, Human ACC: 1.37%, Human A35-A36: 1.36%, Human Pir: 1.35%, Human BL: 1.08%, Human La: 1.08%, Human BM: 1.07%, Human FI: 1.04%, Human CEN: 0.96%, Human CA4C-DGC: 0.96%, Human AON: 0.88%, Human CA1R-CA2R-CA3R: 0.70%, Human CMN: 0.70%, Human A14: 0.56%, Human HTHso: 0.37%, Human CA1-2R: 0.35%, Human SEP: 0.33%, Human DGU-CA4Upy: 0.33%, Human CoA: 0.27%, Human DGR-CA4Rpy: 0.26%, Human CA2U-CA3U: 0.20%, Human Pu: 0.17%, Human CA1: 0.16%, Human CA3R: 0.15%, Human SI: 0.15%, Human SC: 0.14%, Human LG: 0.12%, Human Pul: 0.07%, Human DGR-CA4: 0.06%, Human BNST: 0.06%, Human CaB: 0.04%, Human HTHtub: 0.04%, Human ANC: 0.02%, Human HTHpo-HTHso: 0.02%, Human PAG-DR: 0.02%, Human LP: 0.02%, Human VA: 0.01%, Human MG: 0.01%, Human VLN: 0.01%, Human HTHso-HTHtub: 0.01%, Human MN: 0.01%, Human CM: 0.01%, Human GPe: 0.01%, Human HTHpo: 0.01%, Human SN: 0.00%, Human STH: 0.00%, Human PAG: 0.00%, Human NAC: 0.00%, Human VPL: 0.00%, Human MoAN: 0.00%, Human CM-Pf: 0.00%, Human DTg: 0.00%, Human MD: 0.00%, Human IC: 0.00%	SHISA8, VIP, SCTR, FLT1, SLC22A3, KMO, PTHLH, GGT4P, CXCL12, LINC02488	20794	0.0165909	12325.8	0.663486	0.00677122	6625	7226	6588	355	0.347504
284	Cluster284	COVAR	16662	21.929	0.031995	5.584	4.3172e-05	CGE interneuron	NEUR	GABA	CBLN CCK CHGA CHGB IGF NAMPT NPPC NUCB NXPH PNOC PTHLH SCG TAC UBL VGF VIP proSAAS	INT-VIP	Vip	Cerebral cortex: 74.7%, Amygdala: 9.9%, Hippocampus: 9.3%	Human M1C: 5.93%, Human MEC: 5.76%, Human MTG: 4.91%, Human LEC: 3.33%, Human A38: 2.84%, Human A29-A30: 2.71%, Human A25: 2.70%, Human A43: 2.58%, Human FI: 2.55%, Human A44-A45: 2.51%, Human Pir: 2.46%, Human CMN: 2.45%, Human BL: 2.45%, Human ACC: 2.44%, Human A13: 2.32%, Human A40: 2.29%, Human A32: 2.25%, Human CA1U-CA2U-CA3U: 2.25%, Human Idg: 2.17%, Human Cla: 2.11%, Human TH-TL: 2.11%, Human ITG: 2.09%, Human A46: 1.91%, Human S1C: 1.90%, Human A23: 1.77%, Human CA1C-CA3C: 1.73%, Human TF: 1.72%, Human A35-A36: 1.71%, Human Sub: 1.64%, Human A5-A7: 1.48%, Human Ig: 1.45%, Human STG: 1.43%, Human La: 1.43%, Human CEN: 1.43%, Human A19: 1.39%, Human BM: 1.38%, Human V2: 1.22%, Human AON: 1.21%, Human SEP: 1.09%, Human A1C: 1.08%, Human Pro: 0.98%, Human CA4C-DGC: 0.85%, Human A14: 0.83%, Human CA1R-CA2R-CA3R: 0.81%, Human HTHso: 0.66%, Human V1C: 0.64%, Human CA1-2R: 0.56%, Human CA1: 0.53%, Human DGU-CA4Upy: 0.46%, Human BNST: 0.45%, Human CoA: 0.35%, Human ANC: 0.29%, Human SI: 0.26%, Human Pu: 0.25%, Human CA2U-CA3U: 0.23%, Human LG: 0.19%, Human CA3R: 0.15%, Human SC: 0.14%, Human DGR-CA4Rpy: 0.12%, Human CaB: 0.12%, Human HTHpo: 0.11%, Human Pul: 0.11%, Human HTHpo-HTHso: 0.10%, Human NAC: 0.09%, Human HTHtub: 0.07%, Human HTHso-HTHtub: 0.07%, Human MG: 0.05%, Human PAG-DR: 0.05%, Human VA: 0.05%, Human GPe: 0.04%, Human LP: 0.04%, Human HTHma-HTHtub: 0.03%, Human MN: 0.03%, Human SN: 0.02%, Human HTHma: 0.01%, Human MoSR: 0.01%, Human PnAN: 0.01%, Human IC: 0.01%, Human ETH: 0.01%, Human DTg: 0.01%, Human PTR: 0.01%, Human VLN: 0.01%	AC011990.1, PCDH18, CXCL14, LINC01931, KMO, PTGFR, LINC02397, AL136114.1, LINC02144, VIP	9109	0.0287552	14202.8	0.697712	0.0061539	2906	2946	3029	228	0.332528
425	Cluster425	COVAR	16662	24.331	0.030492	6.1973	4.3394e-05	Splatter	NEUR	GABA	AVP CCK CHGA CHGB NAMPT NPY NUCB NXPH SCG SST UBL VGF proSAAS	0	N/A	Thalamus: 35.4%, Hypothalamus: 29.5%, Amygdala: 29.1%	Human ANC: 34.89%, Human BNST: 23.44%, Human HTHpo-HTHso: 16.44%, Human HTHpo: 6.32%, Human HTHso-HTHtub: 5.55%, Human CEN: 3.55%, Human SI: 2.73%, Human CMN: 1.65%, Human SEP: 0.92%, Human HTHma-HTHtub: 0.40%, Human NAC: 0.33%, Human BM: 0.33%, Human HTHtub: 0.28%, Human A35-A36: 0.24%, Human GPe: 0.24%, Human VA: 0.21%, Human MN: 0.19%, Human PAG: 0.19%, Human SN: 0.16%, Human HTHma: 0.16%, Human CA3R: 0.16%, Human Pir: 0.14%, Human HTHso: 0.14%, Human M1C: 0.12%, Human PB: 0.12%, Human BL: 0.12%, Human CM-Pf: 0.09%, Human IC: 0.09%, Human CA1U-CA2U-CA3U: 0.07%, Human AON: 0.07%, Human DTg: 0.05%, Human VLN: 0.05%, Human CA1C-CA3C: 0.05%, Human LEC: 0.05%, Human LG: 0.05%, Human Idg: 0.05%, Human PTR: 0.02%, Human MoSR: 0.02%, Human MEC: 0.02%, Human CoA: 0.02%, Human CA1R-CA2R-CA3R: 0.02%, Human STH: 0.02%, Human SpC: 0.02%, Human CA1-2R: 0.02%, Human Pu: 0.02%, Human PAG-DR: 0.02%, Human CA1: 0.02%, Human La: 0.02%, Human GPi: 0.02%, Human MD: 0.02%, Human MD-Re: 0.02%, Human DGR-CA4Rpy: 0.02%	SLC7A3, SHISAL2B, ARHGAP36, GABRQ, DGKK, NPY, CYP19A1, ECEL1, CALCR, CITED1	4253	0.053388	18378.5	0.680815	0.0150032	1238	1637	1373	5	0.384905
428	Cluster428	COVAR	16662	23.721	0.030682	6.0601	4.555e-05	Splatter	NEUR	GABA	CBLN CCK CHGA CHGB NAMPT NUCB NXPH PNOC SCG UBL VGF proSAAS	0	N/A	Basal forebrain: 59.7%, Amygdala: 16.1%, Hypothalamus: 13.8%	Human SEP: 55.09%, Human BNST: 12.38%, Human ANC: 5.72%, Human HTHpo: 5.59%, Human HTHpo-HTHso: 5.19%, Human SI: 2.92%, Human Pir: 2.51%, Human CMN: 2.17%, Human HTHso-HTHtub: 2.14%, Human AON: 1.51%, Human NAC: 1.29%, Human CoA: 1.01%, Human HTHso: 0.72%, Human CaB: 0.44%, Human CEN: 0.44%, Human M1C: 0.19%, Human A25: 0.09%, Human DGR-CA4: 0.06%, Human CA3R: 0.06%, Human HTHtub: 0.06%, Human BL: 0.06%, Human HTHma-HTHtub: 0.06%, Human CA1U-CA2U-CA3U: 0.06%, Human CA1R-CA2R-CA3R: 0.03%, Human Pul: 0.03%, Human CA4C-DGC: 0.03%, Human ACC: 0.03%, Human PnRF: 0.03%, Human A35-A36: 0.03%, Human BM: 0.03%	FREM2, AC092958.2, SCGN, AC092957.1, ZIC2, LHX8, PRDM12, PRDM16, ZIC5, TTR	3182	0.0708911	19098.8	0.718551	0.0120556	328	1737	1111	6	0.545883
212	Cluster212	COVAR	16662	16.806	0.031262	4.3301	5.2201e-05	Medium spiny neuron	NEUR	GABA	CHGB NAMPT NUCB PENK SCG TAC UBL UCN VGF proSAAS	MSN-D2	N/A	Basal forebrain: 90.4%, Cerebral cortex: 3.6%, Amygdala: 3.6%	Human CaB: 25.40%, Human Pu: 22.30%, Human NAC: 18.41%, Human GPe: 13.86%, Human SEP: 5.59%, Human AON: 3.54%, Human BNST: 3.52%, Human SI: 3.23%, Human VA: 2.23%, Human Cla: 1.56%, Human GPi: 0.07%, Human CA4C-DGC: 0.04%, Human ANC: 0.04%, Human HTHso: 0.04%, Human FI: 0.03%, Human HTHpo: 0.03%, Human CMN: 0.03%, Human DGR-CA4Rpy: 0.01%, Human Pul: 0.01%, Human HTHpo-HTHso: 0.01%, Human VLN: 0.01%, Human STG: 0.01%	PENK, AL139379.1, GPR6, DRD2, AL450332.1, ADORA2A, AC107208.1, GPR88, AC092979.1, LINC02137	6867	0.0302219	28319.3	0.724594	0.00465652	2053	2422	2392	0	0.352701
256	Cluster256	COVAR	16662	20.462	0.030643	5.2777	5.3088e-05	MGE interneuron	NEUR	GABA VGLUT3	CCK CHGA CHGB IGF NAMPT NPPC NUCB NXPH SCG TAC UBL VGF proSAAS	INT-PVALB	Pvalb	Cerebral cortex: 68.6%, Hippocampus: 21.8%, Basal forebrain: 5.0%	Human M1C: 8.34%, Human Sub: 6.33%, Human CA1U-CA2U-CA3U: 6.01%, Human MTG: 5.37%, Human A38: 3.40%, Human Cla: 3.22%, Human CA1R-CA2R-CA3R: 3.15%, Human TF: 3.08%, Human FI: 3.06%, Human A25: 3.00%, Human S1C: 2.80%, Human CA1C-CA3C: 2.79%, Human ITG: 2.62%, Human TH-TL: 2.42%, Human ACC: 2.28%, Human A40: 2.26%, Human A43: 2.19%, Human A29-A30: 2.01%, Human A19: 2.01%, Human CA1: 1.97%, Human Idg: 1.88%, Human Ig: 1.88%, Human MEC: 1.81%, Human A23: 1.77%, Human LEC: 1.56%, Human AON: 1.52%, Human A13: 1.50%, Human A5-A7: 1.45%, Human A44-A45: 1.39%, Human A46: 1.23%, Human A1C: 1.23%, Human STG: 1.21%, Human BM: 1.18%, Human V2: 1.09%, Human Pir: 1.05%, Human CEN: 1.03%, Human Pro: 1.01%, Human CA1-2R: 1.00%, Human SEP: 0.89%, Human V1C: 0.71%, Human SI: 0.62%, Human A32: 0.58%, Human HTHso: 0.56%, Human A14: 0.52%, Human CMN: 0.43%, Human La: 0.42%, Human BL: 0.40%, Human CA2U-CA3U: 0.33%, Human A35-A36: 0.33%, Human CoA: 0.29%, Human BNST: 0.20%, Human Pu: 0.18%, Human CA4C-DGC: 0.11%, Human DGU-CA4Upy: 0.07%, Human HTHpo: 0.05%, Human NAC: 0.04%, Human CaB: 0.02%, Human CM-Pf: 0.02%, Human MG: 0.02%, Human LP: 0.02%, Human ANC: 0.02%, Human SC: 0.02%, Human HTHso-HTHtub: 0.02%, Human CA3R: 0.02%, Human MN: 0.02%	WNT16, AC046195.2, MEPE, MYBPC1, AC006364.1, SRPK3, CPED1, AC106865.1, LHX6, AC022905.1	5526	0.0235053	15112.4	0.699719	0.00769992	1956	2010	1314	246	0.363735
283	Cluster283	COVAR	16662	22.789	0.031903	5.8858	5.4248e-05	CGE interneuron	NEUR	GABA	CCK CHGA CHGB IGF NAMPT NUCB NXPH PNOC SCG SST UBL VGF proSAAS	0	Sncg	Cerebral cortex: 81.0%, Hippocampus: 9.3%, Amygdala: 5.0%	Human MTG: 5.20%, Human A32: 4.54%, Human MEC: 4.10%, Human M1C: 3.68%, Human A29-A30: 3.54%, Human Idg: 3.41%, Human A25: 3.39%, Human A40: 3.31%, Human A38: 3.29%, Human ITG: 3.05%, Human TH-TL: 3.01%, Human A44-A45: 2.69%, Human FI: 2.64%, Human A43: 2.59%, Human A13: 2.56%, Human CA1U-CA2U-CA3U: 2.46%, Human Pir: 2.37%, Human LEC: 2.36%, Human ACC: 2.23%, Human A23: 2.01%, Human A46: 1.92%, Human S1C: 1.90%, Human STG: 1.89%, Human CA1C-CA3C: 1.83%, Human TF: 1.77%, Human Ig: 1.72%, Human A1C: 1.70%, Human AON: 1.52%, Human A35-A36: 1.47%, Human A5-A7: 1.47%, Human Cla: 1.46%, Human A19: 1.45%, Human V2: 1.40%, Human CMN: 1.35%, Human Pro: 1.34%, Human Sub: 1.26%, Human CA4C-DGC: 1.11%, Human BM: 0.98%, Human SEP: 0.93%, Human V1C: 0.79%, Human CA1R-CA2R-CA3R: 0.77%, Human HTHso: 0.77%, Human CEN: 0.74%, Human A14: 0.73%, Human BL: 0.71%, Human DGU-CA4Upy: 0.61%, Human CoA: 0.51%, Human La: 0.50%, Human CA1-2R: 0.46%, Human CA2U-CA3U: 0.29%, Human SI: 0.27%, Human BNST: 0.23%, Human DGR-CA4Rpy: 0.21%, Human CA1: 0.19%, Human SC: 0.16%, Human ANC: 0.15%, Human HTHtub: 0.11%, Human LG: 0.09%, Human DGR-CA4: 0.08%, Human HTHpo-HTHso: 0.07%, Human MG: 0.07%, Human CA3R: 0.07%, Human NAC: 0.07%, Human HTHpo: 0.06%, Human Pul: 0.06%, Human Pu: 0.06%, Human CaB: 0.05%, Human GPe: 0.04%, Human MN: 0.04%, Human PAG-DR: 0.04%, Human PnEN: 0.03%, Human SN: 0.02%, Human CM-Pf: 0.02%, Human PB: 0.01%, Human PTR: 0.01%, Human LP: 0.01%, Human RN: 0.01%, Human MoAN: 0.01%, Human HTHma: 0.01%, Human HTHma-HTHtub: 0.01%, Human SpC: 0.01%	CXCL14, AC004862.1, BAGE2, PCDH18, AL139090.1, AL356585.4, AL391832.4, SGO1-AS1, AC073316.1, KMO	10636	0.0237204	12154.8	0.691815	0.00678337	3332	3837	3348	119	0.360756
267	Cluster267	COVAR	16662	21.427	0.031271	5.539	5.5006e-05	LAMP5-LHX6 and Chandelier	NEUR	GABA VGLUT3	CCK CHGA CHGB CORT IGF NAMPT NPPC NPW NUCB NXPH SCG TAC UBL VGF proSAAS	INT-LAMP5-LHX6	N/A	Hippocampus: 80.6%, Cerebral cortex: 13.8%, Amygdala: 1.9%	Human CA4C-DGC: 23.18%, Human CA1U-CA2U-CA3U: 10.41%, Human CA1C-CA3C: 9.53%, Human CA3R: 9.04%, Human DGR-CA4Rpy: 7.76%, Human DGU-CA4Upy: 5.60%, Human MEC: 4.91%, Human CA1R-CA2R-CA3R: 4.52%, Human DGR-CA4: 3.63%, Human CA1-2R: 3.14%, Human M1C: 2.75%, Human CA1: 2.16%, Human CA2U-CA3U: 1.08%, Human LG: 0.98%, Human ACC: 0.98%, Human AON: 0.79%, Human SN: 0.69%, Human LEC: 0.69%, Human CoA: 0.59%, Human Sub: 0.59%, Human Pir: 0.59%, Human CMN: 0.49%, Human Pul: 0.49%, Human A38: 0.49%, Human TF: 0.49%, Human A23: 0.39%, Human BL: 0.29%, Human S1C: 0.29%, Human SEP: 0.29%, Human A40: 0.29%, Human HTHtub: 0.20%, Human ANC: 0.20%, Human TH-TL: 0.20%, Human CEN: 0.20%, Human MN: 0.20%, Human FI: 0.10%, Human HTHso: 0.10%, Human BNST: 0.10%, Human Cla: 0.10%, Human BM: 0.10%, Human A44-A45: 0.10%, Human A43: 0.10%, Human A32: 0.10%, Human A29-A30: 0.10%, Human A25: 0.10%, Human A1C: 0.10%, Human HTHma: 0.10%, Human A13: 0.10%, Human SC: 0.10%, Human MD: 0.10%, Human SI: 0.10%, Human MG: 0.10%, Human La: 0.10%, Human Idg: 0.10%	EXOC1L, CASP4LP, AC092819.3, ACADL, LINC01344, ANO1, CHST9, CHRDL1, ROR1, MYB	1018	0.039141	23600.1	0.683551	0.0113356	384	236	379	19	0.37721
224	Cluster224	COVAR	16662	21.546	0.030787	5.6197	6.3313e-05	Eccentric medium spiny neuron	NEUR	GABA	CART CHGA CHGB CRH NAMPT NPPB NUCB PDYN PENK SCG TAC UBL VGF proSAAS	MSN-D1 MSN-D2 MSN-ECC	N/A	Basal forebrain: 70.9%, Amygdala: 13.6%, Cerebral cortex: 8.2%	Human SI: 29.81%, Human NAC: 26.65%, Human BNST: 13.01%, Human GPe: 10.77%, Human AON: 7.94%, Human HTHpo: 6.63%, Human SEP: 3.35%, Human HTHso: 0.35%, Human CMN: 0.33%, Human Pu: 0.19%, Human Pir: 0.16%, Human HTHpo-HTHso: 0.16%, Human CEN: 0.16%, Human VA: 0.14%, Human CaB: 0.09%, Human CoA: 0.07%, Human FI: 0.05%, Human A25: 0.05%, Human ANC: 0.05%, Human GPi: 0.02%, Human VLN: 0.02%	SLC35D3, CASZ1, AL590867.1, AC022133.2, FBXL21P, AC022126.1, DRD1, LECT2, C6orf141, RXRG	4297	0.018702	21307.5	0.709705	0.0108698	1121	1495	1681	0	0.391203
351	Cluster351	COVAR	16662	16.19	0.029224	4.2762	7.6805e-05	Splatter	NEUR	GABA	CBLN CHGA CHGB IGF NAMPT NUCB NXPH PNOC SCG SST TAC UBL VGF proSAAS	0	N/A	Midbrain: 90.0%, Thalamus: 8.2%, Hypothalamus: 1.3%	Human SN-RN: 27.91%, Human PAG: 19.68%, Human PTR: 13.06%, Human PAG-DR: 11.45%, Human IC: 10.91%, Human MG: 6.62%, Human SN: 6.08%, Human HTHma: 1.07%, Human RN: 0.72%, Human ETH: 0.54%, Human CM-Pf: 0.36%, Human LG: 0.36%, Human DTg: 0.18%, Human MD: 0.18%, Human PB: 0.18%, Human PnRF: 0.18%, Human MN: 0.18%, Human SC: 0.18%, Human VLN: 0.18%	LINC00261, FOXA2, TM4SF18, NDNF, PAX5, LINC01956, EMX2OS, ASAH2, EBF3, EMX2	559	0.136884	26365.4	0.675273	0.0119369	173	173	213	0	0.381038
263	Cluster263	COVAR	16662	21.299	0.030636	5.6387	7.9605e-05	MGE interneuron	NEUR	GABA	CCK CHGA CHGB IGF NAMPT NPPC NUCB NXPH PNOC TAC UBL proSAAS	0	Pvalb	Cerebral cortex: 98.5%, Basal forebrain: 0.6%, Hippocampus: 0.4%	Human M1C: 18.55%, Human A29-A30: 10.60%, Human V1C: 9.32%, Human S1C: 6.13%, Human A1C: 5.78%, Human Ig: 3.81%, Human A43: 3.57%, Human V2: 3.52%, Human MTG: 3.22%, Human STG: 3.22%, Human A44-A45: 3.20%, Human A23: 3.16%, Human A5-A7: 3.02%, Human A40: 2.85%, Human A13: 2.66%, Human Pro: 2.55%, Human A32: 2.41%, Human A46: 2.16%, Human A19: 2.03%, Human TF: 1.59%, Human ITG: 1.09%, Human TH-TL: 0.79%, Human Cla: 0.59%, Human A25: 0.59%, Human A38: 0.56%, Human FI: 0.46%, Human Idg: 0.44%, Human Sub: 0.33%, Human Pir: 0.32%, Human ACC: 0.32%, Human AON: 0.23%, Human BM: 0.20%, Human A14: 0.14%, Human MEC: 0.11%, Human A35-A36: 0.08%, Human LEC: 0.06%, Human LG: 0.05%, Human La: 0.05%, Human Pul: 0.05%, Human SC: 0.03%, Human CA1U-CA2U-CA3U: 0.03%, Human MD: 0.03%, Human LP: 0.03%, Human HTHso-HTHtub: 0.02%, Human CA2U-CA3U: 0.02%, Human PAG-DR: 0.02%, Human ETH: 0.02%, Human ANC: 0.02%	LRRC38, OSTN, SULF1, TCIM, PVALB, ADAMTS17, RNF144B, AC118942.1, PRDM1, AL096865.1	6587	0.0117588	17773.2	0.690364	0.00656326	2114	1940	2075	458	0.320935
352	Cluster352	COVAR	16662	17.933	0.029661	4.7483	7.9761e-05	Splatter	0	GABA	CHGA CHGB NAMPT NPPC NUCB NXPH PNOC SCG UBL proSAAS	0	N/A	Midbrain: 97.3%, Pons: 0.9%, Medulla: 0.8%	Human SC: 81.79%, Human IC: 10.44%, Human PAG-DR: 2.67%, Human PTR: 1.16%, Human SN-RN: 0.70%, Human PAG: 0.46%, Human PB: 0.46%, Human ETH: 0.46%, Human MoSR: 0.46%, Human MoRF-MoEN: 0.35%, Human PnEN: 0.35%, Human MD-Re: 0.23%, Human SN: 0.12%, Human HTHma-HTHtub: 0.12%, Human DTg: 0.12%, Human M1C: 0.12%	LHX1, EBF1, EBF3, GATA3, TRAC, GATA3-AS1, PVALB, HAS2-AS1, HAS2, LHX1-DT	862	0.0248573	11072.6	0.577339	0.00817489	177	554	130	1	0.642691
390	Cluster390	COVAR	16662	21.243	0.029042	5.6274	8.0391e-05	Splatter	NEUR	GABA	CBLN CCK CHGA CHGB NAMPT NMB NPB NPPC NUCB NXPH PNOC SCG SST UBL VGF proSAAS	0	N/A	Thalamus: 81.4%, Amygdala: 5.6%, Pons: 5.3%	Human LG: 41.98%, Human ANC: 34.70%, Human BNST: 5.44%, Human HTHpo-HTHso: 3.39%, Human VLN: 2.70%, Human PnEN: 2.58%, Human PB: 1.37%, Human SN: 1.25%, Human SN-RN: 0.89%, Human PAG: 0.89%, Human DTg: 0.74%, Human VPL: 0.71%, Human CM-Pf: 0.65%, Human PnAN: 0.51%, Human PAG-DR: 0.21%, Human HTHma-HTHtub: 0.18%, Human HTHma: 0.15%, Human ETH: 0.12%, Human VA: 0.12%, Human MoSR: 0.12%, Human Pul: 0.09%, Human MoRF-MoEN: 0.09%, Human DGR-CA4Rpy: 0.09%, Human HTHso-HTHtub: 0.09%, Human CMN: 0.09%, Human LP: 0.06%, Human MoAN: 0.06%, Human LP-VPL: 0.06%, Human SI: 0.06%, Human PnRF: 0.06%, Human STH: 0.06%, Human SC: 0.06%, Human CbDN: 0.03%, Human IC: 0.03%, Human MD: 0.03%, Human CM: 0.03%, Human HTHpo: 0.03%, Human HTHtub: 0.03%, Human CEN: 0.03%, Human MD-Re: 0.03%, Human SEP: 0.03%, Human MG: 0.03%, Human MN: 0.03%, Human RN: 0.03%, Human SpC: 0.03%, Human A25: 0.03%, Human PTR: 0.03%	ECEL1, SST, LINC00540, PAX6, DLK1, ARHGAP36, EGFL6, GPC3, LHX1, SIX3	3366	0.0553926	15378.3	0.629335	0.0108804	1102	1734	530	0	0.515152
177	Cluster177	COVAR	16662	21.417	0.029989	5.7126	8.9116e-05	Miscellaneous	NEUR	VGLUT1 VGLUT2	CBLN CCK CHGA CHGB NAMPT NUCB PDYN SCG UBL VGF proSAAS	0	N/A	Hippocampus: 68.2%, Midbrain: 20.5%, Cerebral cortex: 10.8%	Human Sub: 39.53%, Human CA1-2R: 23.75%, Human SC: 20.43%, Human TH-TL: 9.29%, Human DGR-CA4Rpy: 3.30%, Human CA1U-CA2U-CA3U: 1.47%, Human Pro: 1.40%, Human MG: 0.43%, Human TF: 0.13%, Human LG: 0.08%, Human CA1: 0.08%, Human CA1C-CA3C: 0.05%, Human PTR: 0.03%, Human Pul: 0.03%, Human CA1R-CA2R-CA3R: 0.03%	AC008662.1, AC097528.1, LINC01339, COBLL1, AC018680.1, VIPR2, AC091096.1, LINC01524, LINC02143, AL109930.1	3941	0.016857	18748	0.680332	0.00736122	1767	1233	941	0	0.448363
254	Cluster254	COVAR	16662	16.706	0.031257	4.4801	9.6523e-05	MGE interneuron	NEUR	GABA VGLUT3	CBLN CCK CHGA CHGB CORT IGF NAMPT NMU NUCB NXPH PNOC SCG SST TAC UBL VGF proSAAS	INT-SST	Sst	Cerebral cortex: 77.9%, Hippocampus: 13.0%, Amygdala: 4.5%	Human M1C: 8.29%, Human MTG: 6.22%, Human MEC: 4.62%, Human Sub: 3.33%, Human FI: 3.26%, Human A29-A30: 3.22%, Human S1C: 3.20%, Human CA1U-CA2U-CA3U: 2.90%, Human A25: 2.90%, Human A23: 2.81%, Human Cla: 2.65%, Human A44-A45: 2.56%, Human A43: 2.51%, Human A38: 2.45%, Human ACC: 2.32%, Human A46: 2.25%, Human CA1R-CA2R-CA3R: 2.22%, Human A13: 2.19%, Human TF: 2.19%, Human TH-TL: 2.19%, Human A40: 2.16%, Human CA1C-CA3C: 2.04%, Human A1C: 1.99%, Human Ig: 1.98%, Human Pro: 1.95%, Human Idg: 1.92%, Human CEN: 1.87%, Human STG: 1.78%, Human LEC: 1.76%, Human ITG: 1.64%, Human A19: 1.46%, Human A5-A7: 1.42%, Human V2: 1.37%, Human V1C: 1.23%, Human Pir: 1.21%, Human AON: 1.05%, Human SEP: 0.89%, Human La: 0.72%, Human BM: 0.70%, Human A14: 0.70%, Human CMN: 0.64%, Human CA1: 0.61%, Human CA4C-DGC: 0.60%, Human CA1-2R: 0.57%, Human A32: 0.57%, Human A35-A36: 0.54%, Human CA2U-CA3U: 0.37%, Human BL: 0.29%, Human HTHso: 0.29%, Human SI: 0.28%, Human DGU-CA4Upy: 0.28%, Human CoA: 0.19%, Human Pu: 0.17%, Human SC: 0.11%, Human BNST: 0.08%, Human DGR-CA4Rpy: 0.07%, Human CA3R: 0.05%, Human CaB: 0.03%, Human ANC: 0.03%, Human NAC: 0.01%, Human MN: 0.01%, Human CM-Pf: 0.01%, Human HTHso-HTHtub: 0.01%, Human SN: 0.01%, Human GPe: 0.01%, Human HTHpo: 0.01%, Human ETH: 0.01%	LINC01035, KLHL14, AL450345.2, ITGA1, PAWR, FBN2, AL590608.1, AC022133.2, SLC17A8, SST	7539	0.035768	18546.8	0.693047	0.00702858	2257	2857	2111	314	0.378963
354	Cluster354	COVAR	16662	21.567	0.029215	5.8007	0.00010083	Splatter	NEUR	GABA	CBLN CHGA CHGB IGF NAMPT NMU NPPC NPY NUCB NXPH PNOC SCG TAC UBL UCN VGF proSAAS	0	N/A	Midbrain: 86.4%, Thalamus: 9.6%, Pons: 2.2%	Human PTR: 31.64%, Human SN-RN: 20.68%, Human SN: 19.08%, Human PAG: 10.90%, Human MG: 5.20%, Human PAG-DR: 2.36%, Human ETH: 2.22%, Human IC: 1.53%, Human CM-Pf: 1.39%, Human HTHma-HTHtub: 0.97%, Human PnRF: 0.90%, Human HTHma: 0.56%, Human PB: 0.56%, Human DTg: 0.42%, Human PnEN: 0.35%, Human LG: 0.28%, Human STH: 0.21%, Human VLN: 0.14%, Human RN: 0.14%, Human CM: 0.14%, Human Pir: 0.07%, Human SC: 0.07%, Human HTHso-HTHtub: 0.07%, Human HTHpo-HTHso: 0.07%, Human MN: 0.07%	GATA3, LHX1, LHX1-DT, LHX5-AS1, GATA3-AS1, ASAH2, ST8SIA6, SAMD11, SIX3, GATA2	1441	0.115764	27613.2	0.669636	0.00474658	472	685	284	0	0.475364
359	Cluster359	COVAR	16662	17.367	0.028684	4.6718	0.00010106	Splatter	NEUR	GABA	CCK CHGA CHGB NAMPT NPPC NUCB NXPH SCG SST UBL VGF proSAAS	0	N/A	Midbrain: 99.1%, Thalamus: 0.4%, Pons: 0.3%	Human SC: 70.06%, Human IC: 14.28%, Human PTR: 8.51%, Human PAG: 3.44%, Human PAG-DR: 2.76%, Human ETH: 0.26%, Human PnEN: 0.14%, Human PB: 0.12%, Human DTg: 0.08%, Human MG: 0.05%, Human SN-RN: 0.05%, Human M1C: 0.05%, Human LG: 0.05%, Human Pul: 0.05%, Human MoAN: 0.02%, Human MoSR: 0.02%, Human CM-Pf: 0.02%, Human CMN: 0.02%, Human HTHpo-HTHso: 0.02%, Human BNST: 0.02%, Human HTHso: 0.02%, Human A43: 0.02%, Human SEP: 0.02%	TFAP2B, PAX7, GATA3, TFAP2A, ADAMTS20, LHX5-AS1, EMX2, LINC01210, GATA3-AS1, AC025946.1	6660	0.0391414	12878.9	0.633799	0.00489726	1738	3957	962	3	0.594144
365	Cluster365	COVAR	16662	21.273	0.029199	5.7581	0.00011064	Splatter	NEUR	GABA VGLUT2	ADCYAP CBLN CHGA CHGB NAMPT NUCB NXPH PENK SCG TAC UBL VGF proSAAS	0	N/A	Pons: 43.0%, Midbrain: 30.2%, Medulla: 17.1%	Human DTg: 13.75%, Human PnEN: 12.84%, Human MoRF-MoEN: 11.55%, Human PAG: 10.38%, Human PB: 7.55%, Human PnRF: 6.88%, Human PTR: 6.76%, Human PAG-DR: 6.06%, Human MoSR: 3.68%, Human SN-RN: 3.61%, Human CM-Pf: 2.50%, Human PnAN: 1.95%, Human MoAN: 1.81%, Human IC: 1.57%, Human SpC: 1.21%, Human SN: 1.18%, Human LG: 1.10%, Human HTHma: 0.79%, Human VLN: 0.74%, Human MG: 0.60%, Human SC: 0.59%, Human ANC: 0.55%, Human HTHma-HTHtub: 0.43%, Human ETH: 0.35%, Human M1C: 0.28%, Human HTHpo-HTHso: 0.24%, Human HTHso-HTHtub: 0.18%, Human GPe: 0.12%, Human BNST: 0.11%, Human HTHtub: 0.10%, Human IO: 0.06%, Human GPi: 0.06%, Human SEP: 0.06%, Human RN: 0.04%, Human CM: 0.04%, Human CMN: 0.04%, Human MN: 0.04%, Human STH: 0.03%, Human VPL: 0.03%, Human HTHpo: 0.02%, Human SI: 0.02%, Human CEN: 0.02%, Human CbDN: 0.02%, Human LP-VPL: 0.01%, Human PN: 0.01%, Human MD-Re: 0.01%, Human DGR-CA4Rpy: 0.00%, Human CA1: 0.00%, Human VA: 0.00%, Human MD: 0.00%, Human Pul: 0.00%, Human BM: 0.00%, Human CA1C-CA3C: 0.00%, Human Pir: 0.00%	SLC6A5, GLRA1, ONECUT1, LHX5-AS1, MAB21L2, LHX1, LINC01933, ASAH2, KLHL1, IGDCC4	28081	0.0875674	26060.9	0.682138	0.00682505	6139	7896	13967	79	0.497383
223	Cluster223	COVAR	16662	15.721	0.028117	4.3008	0.00012886	Eccentric medium spiny neuron	NEUR	GABA	CHGA CHGB NAMPT NPPB NUCB PENK SCG TAC UBL VGF proSAAS	MSN-D1 MSN-ECC	N/A	Basal forebrain: 74.1%, Amygdala: 12.2%, Thalamus: 9.6%	Human CaB: 31.76%, Human SEP: 12.28%, Human NAC: 10.94%, Human BNST: 9.60%, Human VA: 9.33%, Human GPe: 6.57%, Human Pu: 5.23%, Human Cla: 4.56%, Human SI: 2.59%, Human AON: 1.12%, Human La: 1.07%, Human CA4C-DGC: 0.85%, Human CEN: 0.67%, Human CMN: 0.63%, Human HTHpo-HTHso: 0.40%, Human Idg: 0.27%, Human ANC: 0.22%, Human CoA: 0.22%, Human FI: 0.22%, Human GPi: 0.18%, Human A13: 0.18%, Human ACC: 0.13%, Human CA1R-CA2R-CA3R: 0.09%, Human A46: 0.09%, Human A43: 0.09%, Human A25: 0.09%, Human Ig: 0.09%, Human HTHso: 0.09%, Human Pir: 0.09%, Human VLN: 0.04%, Human A1C: 0.04%, Human DGR-CA4Rpy: 0.04%, Human HTHpo: 0.04%, Human A5-A7: 0.04%, Human STG: 0.04%, Human A44-A45: 0.04%, Human A40: 0.04%	FRMD7, LINC01735, FBXL21P, CASZ1, AL445584.2, SCN5A, LECT2, CALCRL, AC022133.2, C6orf141	2239	0.026001	22786.6	0.716427	0.00818042	499	896	844	0	0.400179
286	Cluster286	COVAR	16662	20.285	0.029317	5.5765	0.00013811	CGE interneuron	NEUR	GABA	CBLN CCK CHGA CHGB CORT CRH IGF NAMPT NPW NPY NUCB NXPH PNOC SCG SST UBL VGF proSAAS	INT-LAMP5	Lamp5	Cerebral cortex: 70.6%, Hippocampus: 13.8%, Amygdala: 10.2%	Human MEC: 5.76%, Human M1C: 5.51%, Human MTG: 4.33%, Human A32: 3.64%, Human A29-A30: 3.31%, Human CA1U-CA2U-CA3U: 2.97%, Human CMN: 2.77%, Human Pir: 2.77%, Human A44-A45: 2.64%, Human CA4C-DGC: 2.46%, Human A13: 2.36%, Human A40: 2.33%, Human LEC: 2.23%, Human S1C: 2.16%, Human ITG: 2.15%, Human CEN: 2.12%, Human A43: 2.12%, Human CA1C-CA3C: 2.10%, Human A46: 2.02%, Human Idg: 1.99%, Human A25: 1.89%, Human A38: 1.87%, Human A23: 1.80%, Human Ig: 1.78%, Human BL: 1.76%, Human STG: 1.76%, Human TH-TL: 1.69%, Human FI: 1.67%, Human A5-A7: 1.65%, Human A1C: 1.60%, Human BM: 1.47%, Human CA1-2R: 1.37%, Human A19: 1.33%, Human V2: 1.33%, Human La: 1.30%, Human CA1R-CA2R-CA3R: 1.24%, Human A35-A36: 1.24%, Human TF: 1.21%, Human Sub: 1.17%, Human Pro: 1.17%, Human ACC: 1.13%, Human Cla: 1.05%, Human DGU-CA4Upy: 0.88%, Human AON: 0.83%, Human V1C: 0.78%, Human HTHso: 0.75%, Human DGR-CA4Rpy: 0.72%, Human A14: 0.56%, Human LG: 0.53%, Human SEP: 0.51%, Human CoA: 0.49%, Human CA2U-CA3U: 0.33%, Human SI: 0.33%, Human CA1: 0.31%, Human BNST: 0.31%, Human MG: 0.26%, Human Pul: 0.26%, Human HTHtub: 0.24%, Human SC: 0.22%, Human CA3R: 0.19%, Human SN: 0.16%, Human Pu: 0.13%, Human HTHpo: 0.10%, Human ANC: 0.09%, Human HTHso-HTHtub: 0.08%, Human HTHpo-HTHso: 0.08%, Human CaB: 0.07%, Human MD: 0.07%, Human DGR-CA4: 0.07%, Human MN: 0.05%, Human PAG-DR: 0.04%, Human VA: 0.04%, Human ETH: 0.04%, Human CM-Pf: 0.03%, Human GPe: 0.03%, Human HTHma: 0.03%, Human HTHma-HTHtub: 0.03%, Human IC: 0.03%, Human NAC: 0.02%, Human VPL: 0.02%, Human MoSR: 0.02%, Human MD-Re: 0.01%, Human LP: 0.01%, Human PB: 0.01%, Human GPi: 0.01%, Human SpC: 0.01%, Human PTR: 0.01%, Human MoAN: 0.01%, Human STH: 0.01%, Human VLN: 0.01%, Human DTg: 0.01%	NDNF, CXCL14, AC005064.1, RELN, NMBR, LINC00298, MYH11, AC092819.3, NR2E1, SLC25A48	15597	0.024459	14374.6	0.669025	0.00998484	4793	5425	5142	237	0.347823
423	Cluster423	COVAR	16662	24.851	0.027967	6.8369	0.00013959	Splatter	NEUR	GABA	CART CCK CHGA CHGB IGF NAMPT NUCB NXPH PENK SCG SST UBL VGF proSAAS	INT-LAMP5	N/A	Amygdala: 50.6%, Thalamus: 19.8%, Hypothalamus: 15.4%	Human ANC: 19.20%, Human CEN: 17.41%, Human CMN: 13.78%, Human BNST: 12.81%, Human HTHpo-HTHso: 8.96%, Human GPe: 5.56%, Human SI: 3.79%, Human HTHpo: 3.79%, Human BM: 3.56%, Human HTHso-HTHtub: 2.60%, Human La: 1.99%, Human A35-A36: 1.77%, Human Pir: 0.77%, Human BL: 0.77%, Human GPi: 0.77%, Human VA: 0.58%, Human NAC: 0.42%, Human CoA: 0.29%, Human LEC: 0.29%, Human SEP: 0.19%, Human MEC: 0.10%, Human Pu: 0.10%, Human CA1-2R: 0.10%, Human Idg: 0.06%, Human AON: 0.06%, Human CA1: 0.03%, Human DGU-CA4Upy: 0.03%, Human Cla: 0.03%, Human MN: 0.03%, Human VLN: 0.03%, Human SN: 0.03%, Human A25: 0.03%, Human FI: 0.03%, Human CA1U-CA2U-CA3U: 0.03%	CYP19A1, SCN5A, DGKK, GABRQ, ARHGAP36, DIRAS3, NTS, FBXL21P, AL035425.2, VWA5B1	3114	0.0765205	23115.4	0.720758	0.0127194	827	1344	943	0	0.431599
241	Cluster241	COVAR	16662	20.555	0.029595	5.6683	0.00014426	MGE interneuron	NEUR	GABA	CBLN CCK CHGA CHGB CORT IGF NAMPT NMU NUCB NXPH PNOC SCG SST UBL proSAAS	INT-SST	Sst	Cerebral cortex: 90.2%, Basal forebrain: 3.5%, Hippocampus: 2.5%	Human MTG: 6.32%, Human Idg: 6.00%, Human M1C: 5.32%, Human A40: 5.14%, Human A43: 5.09%, Human A38: 4.44%, Human A25: 4.42%, Human ACC: 3.73%, Human ITG: 3.58%, Human A44-A45: 3.46%, Human A5-A7: 2.96%, Human FI: 2.90%, Human S1C: 2.76%, Human TH-TL: 2.72%, Human A46: 2.67%, Human TF: 2.60%, Human Ig: 2.51%, Human A19: 2.38%, Human A32: 2.36%, Human A23: 2.29%, Human Cla: 2.02%, Human A13: 1.95%, Human AON: 1.74%, Human A35-A36: 1.70%, Human LEC: 1.63%, Human Pro: 1.47%, Human A29-A30: 1.43%, Human STG: 1.40%, Human HTHso: 1.16%, Human A1C: 1.15%, Human Pir: 1.09%, Human A14: 1.07%, Human V2: 0.95%, Human BM: 0.90%, Human SEP: 0.77%, Human CA1U-CA2U-CA3U: 0.77%, Human Sub: 0.63%, Human MEC: 0.57%, Human BL: 0.48%, Human SI: 0.47%, Human V1C: 0.39%, Human CoA: 0.34%, Human CMN: 0.29%, Human CA1R-CA2R-CA3R: 0.29%, Human La: 0.27%, Human CA1C-CA3C: 0.25%, Human CA1-2R: 0.20%, Human CA2U-CA3U: 0.16%, Human CEN: 0.13%, Human CA4C-DGC: 0.09%, Human CA1: 0.09%, Human Pu: 0.09%, Human GPe: 0.05%, Human MD: 0.05%, Human BNST: 0.05%, Human VA: 0.05%, Human Pul: 0.04%, Human NAC: 0.04%, Human CaB: 0.02%, Human HTHtub: 0.02%, Human ANC: 0.02%, Human HTHso-HTHtub: 0.02%, Human SC: 0.02%, Human PAG-DR: 0.02%, Human MoAN: 0.02%	AC011586.2, MSR1, AC022905.1, AC113347.4, MCOLN2, AC011586.1, CMTM8, MYO5B, AL355672.1, SLC27A6	5583	0.0235493	13116	0.715208	0.010724	1901	1503	2066	113	0.370052
403	Cluster403	COVAR	16662	15.168	0.027951	4.2141	0.00016	Splatter	NEUR	GABA	CCK CHGB CORT NAMPT NUCB NXPH PENK SCG TAC VGF proSAAS	0	N/A	Cerebral cortex: 45.6%, Amygdala: 33.5%, Hypothalamus: 9.8%	Human AON: 25.73%, Human CoA: 18.10%, Human Pir: 14.11%, Human CMN: 11.43%, Human HTHso: 8.90%, Human SI: 2.42%, Human SEP: 1.38%, Human CEN: 1.38%, Human BNST: 1.34%, Human ANC: 1.30%, Human Cla: 1.23%, Human A25: 1.19%, Human FI: 0.96%, Human La: 0.73%, Human Pul: 0.65%, Human CaB: 0.54%, Human NAC: 0.54%, Human ACC: 0.50%, Human HTHma-HTHtub: 0.42%, Human VLN: 0.38%, Human GPe: 0.35%, Human Pu: 0.35%, Human BL: 0.31%, Human A13: 0.31%, Human VA: 0.31%, Human LP: 0.27%, Human A29-A30: 0.27%, Human BM: 0.23%, Human MEC: 0.23%, Human HTHpo: 0.23%, Human S1C: 0.23%, Human Ig: 0.19%, Human Idg: 0.19%, Human M1C: 0.19%, Human A35-A36: 0.19%, Human TH-TL: 0.19%, Human STH: 0.19%, Human A43: 0.15%, Human A44-A45: 0.15%, Human A46: 0.12%, Human SN-RN: 0.12%, Human HTHpo-HTHso: 0.12%, Human CA1U-CA2U-CA3U: 0.12%, Human Sub: 0.12%, Human CA1R-CA2R-CA3R: 0.12%, Human LG: 0.12%, Human PAG-DR: 0.12%, Human A32: 0.12%, Human MN: 0.12%, Human LEC: 0.08%, Human A5-A7: 0.08%, Human A40: 0.08%, Human SN: 0.08%, Human A38: 0.08%, Human MD: 0.08%, Human Pro: 0.08%, Human V2: 0.08%, Human CM-Pf: 0.04%, Human A14: 0.04%, Human DGR-CA4Rpy: 0.04%, Human CM: 0.04%, Human CA1C-CA3C: 0.04%, Human CA4C-DGC: 0.04%, Human PTR: 0.04%, Human ETH: 0.04%, Human TF: 0.04%, Human MD-Re: 0.04%, Human HTHso-HTHtub: 0.04%, Human IO: 0.04%, Human ITG: 0.04%	FRMD7, TRDN, AC007422.1, KANK3, CACNG5, SP8, ROR2, LINC01812, LINC01411, SCGN	2608	0.0234645	10997.7	0.70165	0.00832045	893	558	1156	1	0.443252
136	Cluster136	COVAR	16662	14.849	0.027842	4.1364	0.00016596	Deep-layer intratelencephalic	NEUR	VGLUT1 VGLUT2	ADCYAP CBLN CCK CHGA CHGB CRH NAMPT NUCB PYY SCG UBL UCN VGF proSAAS	0	N/A	Amygdala: 54.6%, Cerebral cortex: 36.2%, Hypothalamus: 8.6%	Human CoA: 54.61%, Human AON: 28.29%, Human HTHso: 8.55%, Human Pir: 5.26%, Human A25: 1.32%, Human M1C: 0.66%, Human A38: 0.66%, Human Cla: 0.66%	AC099517.1, LINC02196, AC079380.1, LINC02465, AL138927.1, AC073578.2, AL450352.1, ARHGAP15, TNNT2, LINC02378	152	0.041642	47993.3	0.743367	0.00713218	14	7	130	1	0.855263
261	Cluster261	COVAR	16662	20.021	0.028861	5.6106	0.00018013	MGE interneuron	NEUR	GABA	CCK CHGA CHGB CORT IGF NAMPT NMU NPPC NUCB NXPH PNOC SCG TAC UBL VGF proSAAS	INT-PVALB	Pvalb	Cerebral cortex: 95.5%, Hippocampus: 1.4%, Basal forebrain: 1.4%	Human M1C: 13.22%, Human MTG: 6.50%, Human A29-A30: 4.80%, Human A44-A45: 4.12%, Human A40: 4.02%, Human S1C: 4.02%, Human A43: 3.62%, Human V2: 3.57%, Human A23: 3.49%, Human A5-A7: 3.41%, Human MEC: 3.33%, Human A46: 3.27%, Human V1C: 3.16%, Human STG: 2.86%, Human A13: 2.80%, Human A19: 2.75%, Human A1C: 2.73%, Human Ig: 2.61%, Human TF: 2.45%, Human Pro: 2.30%, Human ITG: 2.30%, Human A25: 2.10%, Human A32: 1.92%, Human TH-TL: 1.76%, Human A38: 1.49%, Human ACC: 1.48%, Human FI: 1.40%, Human Idg: 1.33%, Human Cla: 0.99%, Human Sub: 0.92%, Human AON: 0.73%, Human A14: 0.67%, Human A35-A36: 0.48%, Human LEC: 0.43%, Human Pir: 0.41%, Human BM: 0.40%, Human SEP: 0.32%, Human CEN: 0.24%, Human CA1U-CA2U-CA3U: 0.23%, Human Pul: 0.19%, Human LG: 0.17%, Human CA1-2R: 0.15%, Human HTHso: 0.11%, Human SC: 0.09%, Human ANC: 0.09%, Human La: 0.07%, Human MD: 0.06%, Human VLN: 0.06%, Human SI: 0.06%, Human LP: 0.05%, Human Pu: 0.05%, Human DGR-CA4Rpy: 0.04%, Human CoA: 0.04%, Human CA1: 0.03%, Human BL: 0.02%, Human CA1R-CA2R-CA3R: 0.02%, Human MD-Re: 0.01%, Human CA4C-DGC: 0.01%, Human CM-Pf: 0.01%, Human HTHso-HTHtub: 0.01%, Human BNST: 0.01%, Human VPL: 0.01%, Human PAG-DR: 0.00%, Human VA: 0.00%, Human DGR-CA4: 0.00%, Human MN: 0.00%, Human DGU-CA4Upy: 0.00%, Human CMN: 0.00%, Human GPe: 0.00%, Human PTR: 0.00%, Human MG: 0.00%, Human HTHtub: 0.00%, Human CA1C-CA3C: 0.00%, Human HTHma: 0.00%	TCIM, RNF144B, LRRC38, ADAMTS17, PRDM1, KCNS3, MYO5B, RGS5, OSTN, LHX6	21457	0.021886	21126	0.700674	0.00736913	6962	6173	7369	953	0.343431
260	Cluster260	COVAR	16662	20.942	0.029333	5.8949	0.00019138	MGE interneuron	NEUR	GABA	CCK CHGA CHGB CORT IGF NAMPT NPPC NUCB NXPH PNOC SCG TAC UBL VGF proSAAS	INT-PVALB	Pvalb	Cerebral cortex: 86.4%, Amygdala: 4.6%, Basal forebrain: 4.2%	Human MEC: 9.05%, Human A25: 6.26%, Human FI: 6.23%, Human ACC: 5.84%, Human Idg: 4.86%, Human LEC: 4.10%, Human AON: 4.04%, Human A38: 3.73%, Human M1C: 3.72%, Human Pir: 3.69%, Human A13: 3.65%, Human A32: 3.61%, Human TH-TL: 3.09%, Human A43: 2.96%, Human HTHso: 2.69%, Human MTG: 2.37%, Human A44-A45: 2.27%, Human A46: 2.06%, Human Cla: 1.93%, Human A23: 1.87%, Human Sub: 1.53%, Human Ig: 1.38%, Human A14: 1.38%, Human SEP: 1.37%, Human CoA: 1.37%, Human A40: 1.26%, Human A29-A30: 1.21%, Human ITG: 1.18%, Human TF: 1.01%, Human A35-A36: 0.95%, Human S1C: 0.93%, Human STG: 0.93%, Human SI: 0.85%, Human A5-A7: 0.82%, Human BM: 0.80%, Human La: 0.71%, Human A1C: 0.68%, Human A19: 0.56%, Human BL: 0.50%, Human CMN: 0.47%, Human CEN: 0.43%, Human V2: 0.37%, Human BNST: 0.34%, Human Pro: 0.24%, Human CA1U-CA2U-CA3U: 0.18%, Human PAG-DR: 0.10%, Human HTHtub: 0.10%, Human CA1-2R: 0.06%, Human V1C: 0.05%, Human CA1R-CA2R-CA3R: 0.05%, Human CA1C-CA3C: 0.05%, Human CA1: 0.05%, Human Pu: 0.03%, Human LG: 0.02%, Human HTHpo: 0.02%	OSTN, IQGAP2, TCIM, AC022905.1, C1QL1, ACADL, WNT16, LHX6, CRHBP, MYO5B	6212	0.0175522	21983.2	0.682856	0.0104658	1933	1855	2268	156	0.3651
220	Cluster220	COVAR	16662	17.93	0.027771	5.067	0.00020183	Medium spiny neuron	NEUR	GABA	CBLN CCK CHGA CHGB NAMPT NUCB PDYN PENK SCG SST TAC UBL UCN VGF proSAAS	MSN-D1	N/A	Amygdala: 91.6%, Thalamus: 8.4%, Cerebral cortex: 0.0%	Human CEN: 87.47%, Human VA: 6.39%, Human La: 2.56%, Human ANC: 1.79%, Human BNST: 1.28%, Human CMN: 0.26%, Human LP: 0.26%	FAM9B, ISL1, AC010478.1, PTGDR, NPNT, EBF1, DRD1, MYO3A, LPL, GDNF-AS1	391	0.048875	38135.5	0.780739	0.00857518	5	12	374	0	0.956522
369	Cluster369	COVAR	16662	19.671	0.02722	5.5609	0.00020271	Splatter	NEUR	VGLUT2	CBLN CCK CHGA CHGB NAMPT NTS NUCB NXPH SCG TAC UBL VGF proSAAS	0	N/A	Midbrain: 96.5%, Thalamus: 2.3%, Pons: 0.6%	Human PTR: 42.22%, Human SC: 39.56%, Human IC: 6.25%, Human PAG-DR: 6.18%, Human PAG: 2.12%, Human ETH: 1.18%, Human MG: 0.40%, Human CM-Pf: 0.27%, Human MoRF-MoEN: 0.24%, Human PB: 0.20%, Human Pul: 0.20%, Human ANC: 0.13%, Human SN-RN: 0.13%, Human PnEN: 0.13%, Human DTg: 0.13%, Human PnRF: 0.13%, Human CMN: 0.10%, Human CEN: 0.10%, Human LG: 0.07%, Human M1C: 0.07%, Human BNST: 0.03%, Human MD-Re: 0.03%, Human MD: 0.03%, Human SN: 0.03%, Human A35-A36: 0.03%	TFAP2B, FOXB1, LHX9, TFAP2D, SHOX2, NTS, EBF3, FAM9B, LEF1, AC074237.1	2975	0.0549544	20270.9	0.656873	0.00559566	961	1598	414	2	0.537143
210	Cluster210	COVAR	16662	13.307	0.02762	3.7692	0.00020805	Medium spiny neuron	NEUR	GABA	CHGB NAMPT NUCB PENK SCG TAC UBL UCN VGF proSAAS	MSN-D1	N/A	Basal forebrain: 97.9%, Thalamus: 1.9%, Hippocampus: 0.2%	Human Pu: 80.06%, Human CaB: 12.66%, Human GPe: 4.48%, Human VA: 1.90%, Human Cla: 0.64%, Human CA4C-DGC: 0.18%, Human GPi: 0.03%, Human SI: 0.01%, Human La: 0.01%, Human MTG: 0.01%, Human SEP: 0.01%, Human PAG-DR: 0.01%	LINC02137, AL445584.2, AL450332.1, DDIT4L, PTPN7, LPL, AC092979.1, MME, PLEK, SLC25A24P1	10299	0.0316422	29569.9	0.731589	0.00443778	2998	3308	3993	0	0.387708
296	Cluster296	COVAR	16662	17.529	0.027945	4.9883	0.00022141	CGE interneuron	NEUR	GABA	CBLN CCK CHGA CHGB CRH IGF NAMPT NPPC NUCB NXPH PTHLH SCG TAC UBL VGF VIP proSAAS	INT-VIP	Vip	Cerebral cortex: 72.9%, Amygdala: 10.5%, Hippocampus: 9.0%	Human M1C: 8.11%, Human MEC: 6.18%, Human MTG: 4.68%, Human S1C: 3.32%, Human A29-A30: 3.17%, Human Cla: 2.94%, Human BL: 2.87%, Human A40: 2.60%, Human A44-A45: 2.41%, Human La: 2.30%, Human A43: 2.30%, Human A23: 2.23%, Human CA1U-CA2U-CA3U: 2.14%, Human A1C: 2.03%, Human CEN: 1.99%, Human A5-A7: 1.97%, Human FI: 1.95%, Human A38: 1.94%, Human TH-TL: 1.90%, Human Idg: 1.89%, Human ITG: 1.88%, Human LEC: 1.84%, Human V2: 1.82%, Human ACC: 1.81%, Human Ig: 1.74%, Human Sub: 1.72%, Human A46: 1.70%, Human TF: 1.69%, Human A19: 1.69%, Human A25: 1.67%, Human A13: 1.65%, Human STG: 1.61%, Human A32: 1.48%, Human CA1C-CA3C: 1.47%, Human CMN: 1.36%, Human BM: 1.34%, Human Pro: 1.20%, Human Pir: 1.19%, Human V1C: 1.05%, Human A35-A36: 0.96%, Human CA4C-DGC: 0.89%, Human AON: 0.78%, Human CA1R-CA2R-CA3R: 0.73%, Human HTHso: 0.57%, Human A14: 0.49%, Human SI: 0.48%, Human LG: 0.44%, Human SEP: 0.44%, Human CA1-2R: 0.42%, Human DGU-CA4Upy: 0.35%, Human LP: 0.34%, Human CA3R: 0.34%, Human BNST: 0.33%, Human DGR-CA4Rpy: 0.33%, Human CoA: 0.28%, Human SC: 0.26%, Human Pul: 0.26%, Human ANC: 0.22%, Human DGR-CA4: 0.22%, Human CA2U-CA3U: 0.21%, Human Pu: 0.20%, Human HTHpo-HTHso: 0.19%, Human HTHpo: 0.16%, Human CA1: 0.16%, Human VA: 0.15%, Human VLN: 0.10%, Human SN: 0.09%, Human CaB: 0.09%, Human HTHso-HTHtub: 0.09%, Human HTHtub: 0.06%, Human MG: 0.06%, Human MD: 0.06%, Human VPL: 0.05%, Human PAG-DR: 0.03%, Human NAC: 0.03%, Human MN: 0.03%, Human LP-VPL: 0.03%, Human GPe: 0.03%, Human CM-Pf: 0.03%, Human HTHma-HTHtub: 0.02%, Human CM: 0.02%, Human GPi: 0.02%, Human SN-RN: 0.02%, Human MoAN: 0.01%, Human MoSR: 0.01%, Human RN: 0.01%, Human STH: 0.01%, Human PTR: 0.01%, Human ETH: 0.01%, Human HTHma: 0.01%	EREG, VIP, TAC3, IQGAP2, AREG, CXCL14, PTHLH, AC011990.1, SP8, NPR3	9524	0.0250776	12499.4	0.658416	0.0096408	2933	3154	3154	283	0.331163
244	Cluster244	COVAR	16662	18.829	0.028059	5.3664	0.00022581	MGE interneuron	NEUR	GABA	CBLN CCK CHGA CHGB CORT IGF NAMPT NPY NUCB NXPH PENK SCG SST TAC UBL VGF proSAAS	INT-SST INT-SST-CHODL	N/A	Cerebral cortex: 77.4%, Amygdala: 13.7%, Hippocampus: 6.5%	Human MEC: 5.80%, Human MTG: 5.46%, Human LEC: 5.38%, Human Pir: 5.12%, Human La: 4.18%, Human BL: 4.10%, Human Idg: 3.67%, Human A35-A36: 3.41%, Human M1C: 3.33%, Human A5-A7: 2.99%, Human A40: 2.90%, Human A43: 2.47%, Human Ig: 2.47%, Human A23: 2.47%, Human A32: 2.22%, Human A25: 2.22%, Human AON: 2.05%, Human A38: 1.96%, Human FI: 1.88%, Human ITG: 1.79%, Human A13: 1.79%, Human A29-A30: 1.79%, Human Sub: 1.71%, Human A1C: 1.71%, Human ACC: 1.62%, Human A44-A45: 1.62%, Human TF: 1.62%, Human A19: 1.62%, Human CA1R-CA2R-CA3R: 1.54%, Human A46: 1.54%, Human BM: 1.45%, Human CEN: 1.45%, Human S1C: 1.37%, Human CMN: 1.37%, Human STG: 1.37%, Human TH-TL: 1.28%, Human CoA: 1.11%, Human HTHso: 1.11%, Human V2: 1.02%, Human CA1U-CA2U-CA3U: 0.85%, Human CA1C-CA3C: 0.85%, Human CA1-2R: 0.77%, Human Cla: 0.68%, Human SEP: 0.51%, Human Pro: 0.51%, Human V1C: 0.51%, Human A14: 0.43%, Human CA1: 0.34%, Human CA2U-CA3U: 0.26%, Human CA3R: 0.09%, Human CA4C-DGC: 0.09%, Human SI: 0.09%, Human Pu: 0.09%	NPY, SST, AC011586.2, LINC01687, ELFN1, MSR1, MCUB, ADAMTS12, CORT, TAC3	1172	0.0628735	25187.8	0.720167	0.00636319	323	329	508	12	0.433447
268	Cluster268	COVAR	16662	19.325	0.028785	5.5273	0.00023667	LAMP5-LHX6 and Chandelier	NEUR	GABA	CCK CHGA CHGB CORT IGF NAMPT NPPC NUCB NXPH SCG SST TAC UBL VGF proSAAS	INT-LAMP5-LHX6	Lamp5 Lhx6	Hippocampus: 95.5%, Cerebral cortex: 2.4%, Amygdala: 1.1%	Human CA1U-CA2U-CA3U: 17.77%, Human CA3R: 17.56%, Human CA4C-DGC: 13.95%, Human CA1C-CA3C: 13.19%, Human CA1R-CA2R-CA3R: 10.20%, Human DGU-CA4Upy: 6.53%, Human DGR-CA4Rpy: 4.06%, Human CA1: 3.83%, Human CA1-2R: 3.23%, Human CA2U-CA3U: 2.00%, Human Sub: 1.61%, Human DGR-CA4: 1.59%, Human M1C: 1.43%, Human CMN: 0.47%, Human SEP: 0.44%, Human BL: 0.29%, Human SN: 0.16%, Human MEC: 0.13%, Human Pir: 0.13%, Human MTG: 0.13%, Human ANC: 0.13%, Human BM: 0.13%, Human A32: 0.10%, Human HTHpo-HTHso: 0.08%, Human CoA: 0.05%, Human Cla: 0.05%, Human BNST: 0.05%, Human TF: 0.05%, Human La: 0.05%, Human LEC: 0.05%, Human AON: 0.05%, Human STG: 0.03%, Human S1C: 0.03%, Human A25: 0.03%, Human A35-A36: 0.03%, Human Ig: 0.03%, Human TH-TL: 0.03%, Human CEN: 0.03%, Human GPe: 0.03%, Human A23: 0.03%, Human A29-A30: 0.03%, Human MN: 0.03%, Human NAC: 0.03%, Human ACC: 0.03%, Human A5-A7: 0.03%, Human A44-A45: 0.03%, Human Pul: 0.03%, Human Pu: 0.03%, Human SC: 0.03%, Human A38: 0.03%	CHRDL1, AL136456.1, EYA4, HAPLN1, LINC01344, CHST9, ANO1, TACR1, GRPR, NPPC	3843	0.0276744	22371.8	0.67616	0.00801723	1167	1179	1442	55	0.375228
388	Cluster388	COVAR	16662	13.531	0.026697	3.8746	0.00024015	Splatter	NEUR	VGLUT2	ADCYAP CBLN CCK CHGA CHGB NAMPT NMU NUCB NXPH SCG SST UBL VGF proSAAS	0	N/A	Pons: 90.9%, Hypothalamus: 4.1%, Amygdala: 3.6%	Human PnEN: 81.73%, Human PnAN: 4.57%, Human DTg: 4.06%, Human HTHpo-HTHso: 3.05%, Human CMN: 1.52%, Human CEN: 1.52%, Human HTHpo: 1.02%, Human MoRF-MoEN: 0.51%, Human PAG: 0.51%, Human BNST: 0.51%, Human PnRF: 0.51%, Human ANC: 0.51%	LINC01798, SCTR, LHX5-AS1, VSX2, APELA, VWA5B1, HPGD, LINC01828, LINC01799, ADCYAP1	197	0.0347885	16118	0.630963	0.00596336	7	23	167	0	0.847716
251	Cluster251	COVAR	16662	18.377	0.028933	5.2758	0.00024853	MGE interneuron	NEUR	GABA	CBLN CCK CHGA CHGB CORT IGF NAMPT NMU NUCB NXPH PNOC SCG SST UBL VGF proSAAS	0	Sst	Cerebral cortex: 94.0%, Hippocampus: 2.5%, Basal forebrain: 2.4%	Human MTG: 6.63%, Human A29-A30: 5.64%, Human M1C: 4.61%, Human A40: 4.37%, Human TF: 4.26%, Human TH-TL: 3.74%, Human A5-A7: 3.68%, Human A1C: 3.61%, Human A43: 3.53%, Human S1C: 3.39%, Human A44-A45: 3.35%, Human STG: 3.22%, Human A46: 3.21%, Human A23: 3.18%, Human A25: 3.07%, Human Ig: 3.05%, Human A19: 3.03%, Human V2: 2.80%, Human ITG: 2.69%, Human A38: 2.67%, Human Idg: 2.41%, Human ACC: 2.38%, Human Pro: 2.35%, Human FI: 2.31%, Human A13: 2.24%, Human Sub: 2.07%, Human A32: 1.85%, Human Cla: 1.62%, Human V1C: 1.47%, Human A14: 1.23%, Human AON: 1.01%, Human LEC: 0.97%, Human A35-A36: 0.93%, Human Pir: 0.73%, Human SEP: 0.45%, Human MEC: 0.43%, Human BM: 0.32%, Human CEN: 0.23%, Human SI: 0.23%, Human HTHso: 0.17%, Human CA1U-CA2U-CA3U: 0.16%, Human La: 0.16%, Human CA1R-CA2R-CA3R: 0.07%, Human DGU-CA4Upy: 0.05%, Human CoA: 0.05%, Human Pu: 0.04%, Human LP: 0.04%, Human CaB: 0.03%, Human CA4C-DGC: 0.03%, Human CA1C-CA3C: 0.03%, Human CA1-2R: 0.02%, Human CA1: 0.02%, Human BL: 0.02%, Human VA: 0.02%, Human BNST: 0.02%, Human LG: 0.01%, Human CMN: 0.01%, Human ANC: 0.01%, Human Pul: 0.01%, Human CA3R: 0.01%, Human SC: 0.01%, Human CM-Pf: 0.01%, Human MD: 0.01%, Human NAC: 0.01%, Human MoAN: 0.01%, Human ETH: 0.01%, Human VLN: 0.01%	EDNRA, NMU, MAFB, CYP26A1, PNOC, PDCL2, KCNJ5, SST, TRBC2, ADGRG6	16688	0.0138823	10511.4	0.693474	0.00722557	5283	5680	5370	355	0.340364
209	Cluster209	COVAR	16662	10.83	0.026454	3.1297	0.00027056	Medium spiny neuron	NEUR	GABA	CHGB NAMPT NUCB PDYN PENK SCG TAC UBL UCN VGF proSAAS	MSN-D1	N/A	Basal forebrain: 96.3%, Thalamus: 2.9%, Amygdala: 0.6%	Human CaB: 77.93%, Human Pu: 8.25%, Human NAC: 5.06%, Human SEP: 3.30%, Human VA: 2.91%, Human GPe: 1.58%, Human BNST: 0.60%, Human CA4C-DGC: 0.16%, Human Cla: 0.14%, Human SI: 0.03%, Human DGR-CA4Rpy: 0.02%, Human GPi: 0.02%, Human AON: 0.01%, Human ANC: 0.01%, Human VLN: 0.01%	AL450332.1, AL139379.1, LINC02137, AC004551.1, AC015631.1, LINC02462, AL445584.2, LPL, PLEK, CA12	11410	0.0331556	32444.2	0.721736	0.00588767	3849	3816	3745	0	0.337336
429	Cluster429	COVAR	16662	18.19	0.027578	5.2598	0.00027252	Splatter	NEUR	GABA	CHGA CHGB NAMPT NUCB NXPH PNOC SCG UBL VGF proSAAS	0	N/A	Basal forebrain: 55.9%, Amygdala: 24.1%, Thalamus: 12.9%	Human SEP: 48.25%, Human BNST: 23.83%, Human ANC: 12.94%, Human NAC: 6.05%, Human HTHpo: 3.47%, Human HTHpo-HTHso: 1.94%, Human SI: 1.52%, Human HTHso-HTHtub: 1.24%, Human AON: 0.23%, Human CMN: 0.18%, Human Pir: 0.12%, Human CaB: 0.07%, Human CEN: 0.03%, Human HTHso: 0.02%, Human MN: 0.02%, Human PAG-DR: 0.01%, Human Idg: 0.01%, Human A35-A36: 0.01%, Human STH: 0.01%, Human DTg: 0.01%, Human GPe: 0.01%, Human A25: 0.01%, Human La: 0.01%	PRDM16, FREM2, TTR, PRDM16-DT, AC092957.1, ZIC2, SCN5A, Z96074.1, C14orf39, ZIC5	9792	0.0652302	17411.3	0.716374	0.0243585	1276	4105	4411	0	0.45047
213	Cluster213	COVAR	16662	15.877	0.027713	4.6158	0.00029195	Medium spiny neuron	NEUR	GABA	CBLN CHGB NAMPT NUCB PENK SCG UBL UCN VGF proSAAS	MSN-D2	N/A	Basal forebrain: 75.5%, Cerebral cortex: 12.2%, Amygdala: 9.4%	Human SI: 30.93%, Human NAC: 26.62%, Human GPe: 14.36%, Human AON: 12.10%, Human BNST: 9.39%, Human SEP: 3.58%, Human HTHpo: 2.59%, Human HTHso: 0.21%, Human A25: 0.13%, Human Pu: 0.04%, Human HTHpo-HTHso: 0.03%, Human Pir: 0.01%, Human ANC: 0.01%, Human Cla: 0.01%, Human VA: 0.01%	PENK, AC008786.1, GPR6, DRD3, DRD2, P2RY1, SCIN, AC092604.1, ENTHD1, AL020994.2	13450	0.0250547	24934.5	0.736915	0.00437492	3803	5110	4537	0	0.379926
364	Cluster364	COVAR	16662	16.28	0.027553	4.7597	0.0003135	Splatter	NEUR	VGLUT2	ADCYAP CBLN CHGA CHGB NAMPT NUCB NXPH SCG TAC UBL VGF proSAAS	0	N/A	Midbrain: 99.6%, Thalamus: 0.2%, Medulla: 0.1%	Human IC: 97.46%, Human SC: 1.74%, Human MG: 0.24%, Human PTR: 0.15%, Human SN-RN: 0.08%, Human PAG: 0.07%, Human PAG-DR: 0.07%, Human MoAN: 0.07%, Human PB: 0.03%, Human MoRF-MoEN: 0.03%, Human DTg: 0.03%, Human IO: 0.01%, Human M1C: 0.01%, Human PnRF: 0.01%	TFAP2D, LHX9, LINC01956, HNF4G, TMEM176B, LINC01568, AL138720.1, IRX2, WDR72, ZFHX4-AS1	7200	0.0770451	25341.8	0.692735	0.00500978	1883	3334	1982	1	0.463056
239	Cluster239	COVAR	16662	20.334	0.027311	5.9663	0.00032788	MGE interneuron	NEUR	GABA	CCK CHGA CHGB CORT IGF NAMPT NMU NPPC NUCB NXPH PNOC SCG SST TAC UBL VGF proSAAS	INT-SST	N/A	Cerebral cortex: 95.4%, Hippocampus: 1.5%, Basal forebrain: 1.2%	Human M1C: 9.99%, Human MTG: 6.87%, Human A29-A30: 5.09%, Human A44-A45: 5.00%, Human A25: 4.19%, Human A40: 4.14%, Human A46: 4.07%, Human A13: 3.70%, Human A5-A7: 3.50%, Human A43: 3.48%, Human ITG: 3.35%, Human S1C: 3.35%, Human A32: 2.99%, Human A23: 2.86%, Human A19: 2.60%, Human V2: 2.57%, Human A38: 2.52%, Human TF: 2.19%, Human Ig: 2.14%, Human STG: 2.13%, Human A1C: 2.11%, Human FI: 2.08%, Human V1C: 1.90%, Human ACC: 1.90%, Human Pro: 1.72%, Human AON: 1.64%, Human TH-TL: 1.52%, Human MEC: 1.49%, Human A14: 1.47%, Human Idg: 1.44%, Human Sub: 1.10%, Human Pir: 0.62%, Human A35-A36: 0.57%, Human HTHso: 0.54%, Human Cla: 0.52%, Human BM: 0.43%, Human SEP: 0.34%, Human SI: 0.28%, Human CEN: 0.28%, Human LEC: 0.20%, Human CA1-2R: 0.16%, Human CA1U-CA2U-CA3U: 0.15%, Human CoA: 0.11%, Human LP: 0.11%, Human CMN: 0.08%, Human VA: 0.08%, Human SC: 0.07%, Human PAG-DR: 0.05%, Human CA1C-CA3C: 0.03%, Human NAC: 0.03%, Human LG: 0.03%, Human Pu: 0.03%, Human MD-Re: 0.03%, Human DGR-CA4Rpy: 0.03%, Human La: 0.02%, Human VLN: 0.02%, Human MN: 0.02%, Human CA1: 0.02%, Human BNST: 0.02%, Human MD: 0.02%, Human ANC: 0.02%	AC022905.1, NMU, MAFB, SCARA5, PRDM1, TRBC2, MYO5B, PDCL2, BLM, PNOC	6114	0.0361186	14793.1	0.692878	0.00855371	1782	1840	2261	231	0.369807
292	Cluster292	COVAR	16662	18.17	0.027413	5.3819	0.00036863	CGE interneuron	NEUR	GABA	AGT CBLN CCK CHGA CHGB CRH IGF NAMPT NUCB PTHLH SCG TAC UBL VGF VIP proSAAS	INT-VIP	Vip	Cerebral cortex: 86.1%, Hippocampus: 7.4%, Amygdala: 3.1%	Human MTG: 6.95%, Human M1C: 6.09%, Human A29-A30: 4.28%, Human A40: 3.73%, Human ITG: 3.43%, Human V2: 3.10%, Human A38: 2.95%, Human A44-A45: 2.92%, Human A5-A7: 2.92%, Human A32: 2.80%, Human MEC: 2.77%, Human S1C: 2.77%, Human A19: 2.69%, Human TH-TL: 2.64%, Human A23: 2.60%, Human A43: 2.53%, Human Pro: 2.51%, Human STG: 2.39%, Human A46: 2.38%, Human TF: 2.38%, Human A25: 2.36%, Human Idg: 2.34%, Human A1C: 2.23%, Human Ig: 2.21%, Human V1C: 2.19%, Human A13: 1.96%, Human Cla: 1.70%, Human CA4C-DGC: 1.41%, Human FI: 1.41%, Human Sub: 1.38%, Human LEC: 1.33%, Human Pir: 1.31%, Human CA1C-CA3C: 1.31%, Human ACC: 1.20%, Human BM: 1.11%, Human A35-A36: 1.05%, Human CA1U-CA2U-CA3U: 1.01%, Human AON: 0.96%, Human A14: 0.71%, Human CA1R-CA2R-CA3R: 0.60%, Human CEN: 0.52%, Human SEP: 0.51%, Human La: 0.47%, Human CMN: 0.45%, Human DGU-CA4Upy: 0.45%, Human HTHso: 0.41%, Human DGR-CA4Rpy: 0.39%, Human CA1-2R: 0.34%, Human BL: 0.29%, Human CA2U-CA3U: 0.28%, Human CoA: 0.17%, Human SI: 0.16%, Human Pu: 0.16%, Human SC: 0.15%, Human LG: 0.14%, Human DGR-CA4: 0.08%, Human HTHtub: 0.06%, Human BNST: 0.06%, Human CA1: 0.05%, Human CA3R: 0.05%, Human PAG-DR: 0.04%, Human ANC: 0.02%, Human LP: 0.02%, Human CaB: 0.02%, Human HTHso-HTHtub: 0.02%, Human HTHma-HTHtub: 0.02%, Human RN: 0.02%, Human Pul: 0.02%, Human MG: 0.01%, Human NAC: 0.01%, Human GPe: 0.01%, Human MD: 0.01%, Human VLN: 0.01%, Human SN: 0.01%	NPR3, VIP, PPP1R1C, AC020930.1, CHRNA2, AC013265.1, SP8, CRH, AL391832.4, AC062021.1	12439	0.0265217	13349.7	0.652182	0.0100095	3826	4546	3804	263	0.365463
439	Cluster439	COVAR	16662	14.984	0.027131	4.5042	0.00044069	Midbrain-derived inhibitory	NEUR	GABA	CBLN CHGA CHGB IGF NAMPT NPPC NUCB NXPH SCG UBL proSAAS	0	N/A	Midbrain: 52.8%, Thalamus: 31.3%, Pons: 10.7%	Human SC: 11.18%, Human PAG: 10.28%, Human PTR: 9.36%, Human PAG-DR: 7.55%, Human ETH: 6.58%, Human MG: 6.51%, Human IC: 5.49%, Human SN-RN: 4.85%, Human PB: 4.74%, Human CM-Pf: 3.78%, Human SN: 3.28%, Human Pul: 3.15%, Human DTg: 2.96%, Human CM: 2.69%, Human LG: 2.16%, Human VLN: 1.92%, Human PnEN: 1.61%, Human HTHma: 1.55%, Human MD-Re: 1.24%, Human PnRF: 1.06%, Human HTHma-HTHtub: 1.02%, Human MD: 0.97%, Human RN: 0.79%, Human MN: 0.72%, Human HTHpo-HTHso: 0.66%, Human ANC: 0.62%, Human STH: 0.48%, Human LP: 0.45%, Human LP-VPL: 0.41%, Human HTHtub: 0.28%, Human HTHso-HTHtub: 0.25%, Human VPL: 0.25%, Human PN: 0.20%, Human BNST: 0.16%, Human HTHpo: 0.12%, Human SI: 0.11%, Human PnAN: 0.09%, Human VA: 0.08%, Human CEN: 0.07%, Human IO: 0.06%, Human CbDN: 0.04%, Human GPe: 0.04%, Human MoSR: 0.04%, Human GPi: 0.03%, Human MoAN: 0.02%, Human SEP: 0.01%, Human MoRF-MoEN: 0.01%, Human CMN: 0.01%, Human BL: 0.01%, Human La: 0.01%, Human BM: 0.01%, Human M1C: 0.00%	DMBX1, OTX2-AS1, OTX2, LINC01210, GATA3, AC008163.1, AL161757.4, LINC02055, SOX14, PRSS12	21004	0.0382803	11376.7	0.689569	0.010125	8408	6905	5690	1	0.400305
252	Cluster252	COVAR	16662	18.159	0.026885	5.4709	0.00045249	MGE interneuron	NEUR	GABA VGLUT3	CCK CHGA CHGB CORT IGF NAMPT NMU NUCB NXPH PNOC SCG SST TAC UBL VGF proSAAS	INT-SST	Sst	Cerebral cortex: 85.8%, Hippocampus: 8.0%, Basal forebrain: 3.6%	Human M1C: 11.72%, Human MTG: 6.10%, Human S1C: 4.30%, Human A29-A30: 3.60%, Human A25: 3.36%, Human A43: 3.06%, Human A38: 3.05%, Human FI: 3.01%, Human TH-TL: 2.96%, Human A44-A45: 2.85%, Human TF: 2.66%, Human ACC: 2.57%, Human A23: 2.54%, Human A46: 2.38%, Human ITG: 2.32%, Human A40: 2.32%, Human Idg: 2.21%, Human Ig: 2.17%, Human A1C: 2.05%, Human Cla: 2.03%, Human A5-A7: 1.99%, Human Sub: 1.97%, Human A13: 1.92%, Human Pro: 1.80%, Human V2: 1.77%, Human A19: 1.71%, Human STG: 1.70%, Human AON: 1.62%, Human CA1C-CA3C: 1.59%, Human LEC: 1.48%, Human A32: 1.29%, Human CA1R-CA2R-CA3R: 1.23%, Human CA1U-CA2U-CA3U: 1.21%, Human A14: 1.17%, Human V1C: 1.16%, Human MEC: 1.13%, Human Pir: 1.00%, Human SEP: 0.98%, Human A35-A36: 0.86%, Human BM: 0.67%, Human CEN: 0.65%, Human CA4C-DGC: 0.61%, Human CA1: 0.49%, Human HTHso: 0.42%, Human La: 0.41%, Human SI: 0.32%, Human CA1-2R: 0.30%, Human DGU-CA4Upy: 0.27%, Human Pu: 0.16%, Human CA2U-CA3U: 0.14%, Human CMN: 0.14%, Human CA3R: 0.12%, Human CoA: 0.09%, Human BNST: 0.05%, Human BL: 0.04%, Human GPe: 0.04%, Human SC: 0.03%, Human HTHpo: 0.02%, Human CaB: 0.02%, Human ANC: 0.02%, Human VA: 0.02%, Human Pul: 0.02%, Human NAC: 0.02%, Human CM-Pf: 0.01%, Human DGR-CA4: 0.01%, Human DGR-CA4Rpy: 0.01%, Human MD-Re: 0.01%, Human HTHma: 0.01%, Human HTHpo-HTHso: 0.01%, Human SN: 0.01%, Human LP: 0.01%	EDNRA, AL450345.2, NMU, SST, PAWR, TAC3, DCN, PNOC, CYP26A1, ITGA1	16079	0.0214244	14458.9	0.710105	0.00774453	4758	5088	5285	948	0.32869
358	Cluster358	COVAR	16662	18.459	0.025467	5.5829	0.00047369	Splatter	NEUR	GABA	CBLN CCK CHGA CHGB NAMPT NMU NPPC NUCB NXPH PENK PNOC SCG TAC UBL VGF proSAAS	0	N/A	Midbrain: 91.5%, Thalamus: 7.8%, Pons: 0.4%	Human SC: 30.39%, Human PTR: 25.95%, Human PAG: 14.05%, Human PAG-DR: 10.83%, Human IC: 9.98%, Human ETH: 6.71%, Human MG: 0.44%, Human SN-RN: 0.28%, Human Pul: 0.22%, Human PB: 0.22%, Human LG: 0.22%, Human MD-Re: 0.16%, Human ANC: 0.09%, Human HTHma-HTHtub: 0.06%, Human M1C: 0.06%, Human PnRF: 0.06%, Human PnEN: 0.06%, Human MoAN: 0.03%, Human SN: 0.03%, Human HTHpo: 0.03%, Human MoSR: 0.03%, Human HTHtub: 0.03%, Human DTg: 0.03%	TFAP2B, PAX3, GATA3, LINC01497, PAX7, AC005208.1, TFAP2A, LHX5-AS1, GATA3-AS1, AC025946.1	3175	0.0492105	18061	0.656955	0.00746322	1207	1476	490	2	0.464882
253	Cluster253	COVAR	16662	17.085	0.02598	5.2335	0.00054948	MGE interneuron	NEUR	GABA	CBLN CCK CHGA CHGB CORT IGF NAMPT NMU NPY NUCB NXPH PNOC SCG SST TAC UBL VGF proSAAS	INT-SST	Sst	Cerebral cortex: 81.1%, Amygdala: 8.4%, Basal forebrain: 6.1%	Human M1C: 8.29%, Human FI: 6.33%, Human MTG: 5.35%, Human A25: 4.33%, Human Cla: 3.77%, Human A13: 3.38%, Human ACC: 3.24%, Human A43: 3.17%, Human A38: 3.09%, Human CEN: 2.95%, Human Idg: 2.75%, Human Ig: 2.65%, Human S1C: 2.52%, Human TF: 2.45%, Human Pir: 2.40%, Human AON: 2.37%, Human TH-TL: 2.31%, Human A44-A45: 2.26%, Human A23: 2.16%, Human A46: 2.05%, Human La: 1.86%, Human A5-A7: 1.77%, Human A29-A30: 1.75%, Human ITG: 1.72%, Human A40: 1.67%, Human A1C: 1.65%, Human Pro: 1.46%, Human MEC: 1.46%, Human LEC: 1.35%, Human SEP: 1.33%, Human A14: 1.33%, Human Sub: 1.26%, Human A19: 1.26%, Human STG: 1.19%, Human BM: 0.96%, Human A32: 0.95%, Human V2: 0.93%, Human BL: 0.91%, Human CMN: 0.84%, Human V1C: 0.79%, Human SI: 0.75%, Human CA1U-CA2U-CA3U: 0.72%, Human CoA: 0.72%, Human CA1R-CA2R-CA3R: 0.70%, Human A35-A36: 0.67%, Human CA1C-CA3C: 0.65%, Human HTHso: 0.30%, Human CA1: 0.28%, Human CA4C-DGC: 0.23%, Human Pu: 0.19%, Human CA2U-CA3U: 0.12%, Human BNST: 0.12%, Human CA1-2R: 0.09%, Human NAC: 0.05%, Human DGU-CA4Upy: 0.05%, Human SN: 0.02%, Human SC: 0.02%, Human HTHpo: 0.02%, Human ANC: 0.02%	LINC00943, SCARA5, AC092353.2, AL450345.2, SST, LHX6, PAWR, TH, TLL2, NMU	5703	0.0389522	20145.9	0.734895	0.00555257	1727	2022	1690	264	0.35455
179	Cluster179	COVAR	16662	16.721	0.026453	5.1344	0.00056495	Hippocampal CA1-3	NEUR	VGLUT1	CBLN CHGA CHGB NAMPT NUCB UBL proSAAS	0	N/A	Hippocampus: 97.2%, Cerebral cortex: 2.8%, Amygdala: 0.0%	Human CA1C-CA3C: 40.79%, Human CA4C-DGC: 19.41%, Human Sub: 16.85%, Human CA1R-CA2R-CA3R: 12.63%, Human CA1U-CA2U-CA3U: 4.26%, Human M1C: 2.66%, Human CA1: 1.51%, Human DGU-CA4Upy: 0.60%, Human CA2U-CA3U: 0.53%, Human CA1-2R: 0.36%, Human CA3R: 0.16%, Human A29-A30: 0.08%, Human DGR-CA4: 0.07%, Human CMN: 0.02%, Human BL: 0.02%, Human DGR-CA4Rpy: 0.01%, Human HTHso-HTHtub: 0.01%, Human MEC: 0.01%	AP001636.3, FNDC1, AC004160.1, CTXND1, FIBCD1, AC117386.2, AL356417.2, CASC6, COL5A2, BX255923.2	8293	0.0200615	16062.5	0.681891	0.00529928	3859	2815	1398	221	0.465332
433	Cluster433	COVAR	16662	12.598	0.025554	3.8801	0.00058475	Midbrain-derived inhibitory	NEUR	GABA	CHGA CHGB IGF NAMPT NPPC NUCB NXPH SCG TAC UBL proSAAS	0	N/A	Midbrain: 89.4%, Thalamus: 8.3%, Hypothalamus: 1.3%	Human SC: 51.74%, Human PTR: 13.84%, Human IC: 9.10%, Human SN-RN: 5.03%, Human PAG: 4.00%, Human MG: 3.92%, Human PAG-DR: 3.63%, Human ETH: 1.92%, Human SN: 1.33%, Human Pul: 1.33%, Human MN: 1.11%, Human LG: 0.81%, Human RN: 0.74%, Human M1C: 0.59%, Human PB: 0.22%, Human CM-Pf: 0.15%, Human CM: 0.07%, Human HTHtub: 0.07%, Human HTHma-HTHtub: 0.07%, Human HTHma: 0.07%, Human MD-Re: 0.07%, Human PnRF: 0.07%, Human GPi: 0.07%	OTX2, LINC01210, OTX2-AS1, AL137100.3, AL161757.4, CHODL, PRSS12, AL109761.1, GALR1, SOX14	1351	0.0451191	10268	0.687559	0.00359353	345	720	278	8	0.532939
374	Cluster374	COVAR	16662	14.836	0.025088	4.5801	0.00060079	Splatter	NEUR	VGLUT2	ADCYAP CALCB CBLN CCK CHGA CHGB NAMPT NMB NPB NUCB NXPH SCG UBL VGF proSAAS	0	N/A	Pons: 77.9%, Midbrain: 19.6%, Medulla: 2.0%	Human PB: 67.05%, Human PTR: 16.21%, Human DTg: 8.64%, Human PAG: 2.34%, Human PnAN: 1.68%, Human IO: 0.84%, Human PAG-DR: 0.84%, Human MoRF-MoEN: 0.78%, Human PnEN: 0.36%, Human MoAN: 0.36%, Human ETH: 0.30%, Human SC: 0.18%, Human PnRF: 0.12%, Human CEN: 0.12%, Human HTHma-HTHtub: 0.06%, Human ANC: 0.06%, Human HTHso-HTHtub: 0.06%	LMX1A, TFAP2B, LMX1B, CALCB, CALCA, EBF2, AC007614.1, ONECUT1, BNC2, CBLN1	1666	0.0926821	23011.9	0.658703	0.00501493	256	417	993	0	0.596038
420	Cluster420	COVAR	16662	15.615	0.025053	4.8221	0.00060258	Splatter	NEUR	VGLUT2	ADCYAP AVP CART CBLN CCK CHGA CHGB NAMPT NUCB NXPH SCG TAC TRH UBL VGF proSAAS	0	N/A	Thalamus: 46.3%, Hypothalamus: 26.8%, Amygdala: 24.7%	Human ANC: 45.12%, Human BNST: 19.31%, Human HTHpo-HTHso: 17.03%, Human HTHpo: 7.81%, Human CEN: 3.15%, Human CMN: 2.17%, Human HTHso-HTHtub: 1.84%, Human VA: 1.08%, Human SI: 0.87%, Human SEP: 0.22%, Human CA1U-CA2U-CA3U: 0.11%, Human PTR: 0.11%, Human PnAN: 0.11%, Human CM-Pf: 0.11%, Human PnRF: 0.11%, Human Pu: 0.11%, Human PB: 0.11%, Human MoSR: 0.11%, Human BM: 0.11%, Human SN: 0.11%, Human SN-RN: 0.11%, Human HTHma-HTHtub: 0.11%, Human GPe: 0.11%	OTP, SIM1, ARHGAP36, GABRQ, IGSF1, FEZF1, FEZF1-AS1, AC012078.2, CALCR, AL591463.1	922	0.0796048	22421.5	0.701745	0.0105908	153	474	295	0	0.5141
331	Cluster331	COVAR	16662	14.107	0.024876	4.3785	0.00063838	Mammillary body	NEUR	VGLUT2	ADCYAP CBLN CCK CHGA CHGB NAMPT NUCB NXPH SCG TAC UBL VGF proSAAS	0	N/A	Hypothalamus: 96.6%, Midbrain: 2.3%, Cerebral cortex: 1.1%	Human MN: 45.71%, Human HTHma: 22.86%, Human HTHma-HTHtub: 18.86%, Human HTHtub: 9.14%, Human SN-RN: 1.14%, Human SN: 1.14%, Human M1C: 1.14%	PITX2, SIM1, PANCR, AC083837.1, FOXB1, AL691420.1, LHX1-DT, C14orf39, PKHD1L1, NPSR1	175	0.0659429	19672.3	0.731829	0.0058005	30	75	68	2	0.428571
178	Cluster178	COVAR	16662	15.141	0.02491	4.7088	0.00065253	Miscellaneous	NEUR	VGLUT1 VGLUT2	CCK CHGA CHGB NAMPT NUCB NXPH PDYN SCG UBL proSAAS	0	N/A	Hippocampus: 43.8%, Midbrain: 29.4%, Cerebral cortex: 26.8%	Human Sub: 37.92%, Human SC: 29.38%, Human TH-TL: 21.56%, Human Pro: 3.76%, Human CA1U-CA2U-CA3U: 3.33%, Human CA1-2R: 2.32%, Human TF: 1.30%, Human CA1: 0.14%, Human DGR-CA4Rpy: 0.14%, Human MEC: 0.14%	AC008662.1, AC091096.1, AP003066.1, AL391117.1, COBLL1, AC099517.1, AC097528.1, LINC02143, AC008415.1, AC004052.1	691	0.0378935	18018.1	0.747488	0.00316893	378	296	17	0	0.547033
309	Cluster309	COVAR	16662	12.284	0.024924	3.8552	0.00072173	Upper rhombic lip	NEUR	VGLUT1 VGLUT2	ADCYAP CBLN CHGB GRP NAMPT NUCB NXPH PENK TRH UBL proSAAS	0	N/A	Pons: 89.0%, Cerebellum: 8.6%, Medulla: 1.6%	Human PnEN: 37.80%, Human PnAN: 28.15%, Human PB: 12.33%, Human DTg: 9.38%, Human CbDN: 8.58%, Human MoSR: 1.34%, Human PN: 1.07%, Human SN: 0.80%, Human MoAN: 0.27%, Human PnRF: 0.27%	AC017037.5, AC108517.2, AC084740.1, LMX1A, ABCA13, AC092957.1, TMEM255B, CBLN1, CPLX4, AC080079.2	373	0.142194	7005.08	0.643623	0.00948872	148	82	143	0	0.396783
424	Cluster424	COVAR	16662	18.822	0.025177	6.0191	0.00088452	Splatter	NEUR	GABA	AVP CBLN CCK CHGA CHGB NAMPT NUCB NXPH PNOC SCG SST TAC UBL VGF proSAAS	0	N/A	Amygdala: 34.9%, Hypothalamus: 32.8%, Thalamus: 29.6%	Human ANC: 29.45%, Human BNST: 16.95%, Human HTHpo-HTHso: 15.52%, Human HTHpo: 10.11%, Human CEN: 9.10%, Human CMN: 7.47%, Human HTHso-HTHtub: 7.01%, Human SI: 1.51%, Human BM: 1.09%, Human A35-A36: 0.42%, Human Pir: 0.25%, Human BL: 0.21%, Human SEP: 0.21%, Human VA: 0.13%, Human AON: 0.08%, Human HTHma: 0.08%, Human MEC: 0.04%, Human PAG-DR: 0.04%, Human HTHso: 0.04%, Human M1C: 0.04%, Human DGR-CA4Rpy: 0.04%, Human HTHtub: 0.04%, Human HTHma-HTHtub: 0.04%, Human ETH: 0.04%, Human CoA: 0.04%, Human GPe: 0.04%	CYP19A1, CALCR, ARHGAP36, DGKK, GABRE, SCN5A, GABRQ, TMEM255A, LHX6, RADX	2384	0.0702725	21724.8	0.716555	0.0160133	453	1044	886	1	0.437919
272	Cluster272	COVAR	16662	13.541	0.025147	4.35	0.00092832	LAMP5-LHX6 and Chandelier	NEUR	GABA	CCK CHGA CHGB CORT IGF NAMPT NPPC NUCB NXPH PNOC SCG TAC UBL UCN VGF proSAAS	INT-LAMP5-LHX6	Lamp5 Lhx6	Cerebral cortex: 67.5%, Amygdala: 16.1%, Basal forebrain: 7.8%	Human MEC: 6.22%, Human A25: 5.97%, Human FI: 5.92%, Human LEC: 4.85%, Human Pir: 4.23%, Human M1C: 4.18%, Human ACC: 4.03%, Human A38: 3.57%, Human La: 3.52%, Human Cla: 3.47%, Human BL: 3.42%, Human Idg: 3.16%, Human CEN: 2.86%, Human CMN: 2.81%, Human AON: 2.70%, Human A13: 2.40%, Human SEP: 2.35%, Human MTG: 2.35%, Human BM: 2.09%, Human TF: 2.04%, Human Sub: 1.99%, Human A44-A45: 1.73%, Human TH-TL: 1.68%, Human A14: 1.63%, Human A43: 1.58%, Human SI: 1.58%, Human ITG: 1.33%, Human HTHso: 1.33%, Human CA1U-CA2U-CA3U: 1.22%, Human A46: 1.07%, Human CoA: 1.02%, Human Ig: 0.82%, Human CA1: 0.77%, Human S1C: 0.77%, Human A35-A36: 0.71%, Human A23: 0.66%, Human A40: 0.66%, Human A32: 0.61%, Human CA1R-CA2R-CA3R: 0.61%, Human A19: 0.46%, Human A1C: 0.46%, Human A5-A7: 0.46%, Human CA1-2R: 0.41%, Human BNST: 0.41%, Human Pro: 0.36%, Human A29-A30: 0.36%, Human CA2U-CA3U: 0.36%, Human V2: 0.31%, Human CA1C-CA3C: 0.31%, Human MD: 0.26%, Human STG: 0.20%, Human HTHpo: 0.20%, Human Pu: 0.20%, Human HTHso-HTHtub: 0.15%, Human HTHpo-HTHso: 0.15%, Human GPe: 0.10%, Human CaB: 0.10%, Human ETH: 0.10%, Human HTHma-HTHtub: 0.10%, Human SN: 0.10%, Human ANC: 0.10%, Human HTHtub: 0.10%, Human LG: 0.05%, Human CA4C-DGC: 0.05%, Human DGR-CA4Rpy: 0.05%, Human LP: 0.05%, Human VA: 0.05%, Human CM-Pf: 0.05%	LINC01344, SFRP1, ANO1, PDGFD, EYA4, FREM2, AP002989.1, CHRDL1, HAPLN1, ADGRG6	1960	0.0150375	17750.5	0.710613	0.00806286	714	607	587	52	0.364286
282	Cluster282	COVAR	16662	12.765	0.024899	4.1027	0.00093253	CGE interneuron	NEUR	GABA	CCK CHGA CHGB CRH IGF NAMPT NUCB PNOC SCG UBL proSAAS	0	Sncg	Cerebral cortex: 82.6%, Hippocampus: 11.9%, Amygdala: 2.2%	Human A32: 5.24%, Human MTG: 5.10%, Human M1C: 4.82%, Human A29-A30: 4.71%, Human MEC: 4.39%, Human CA1C-CA3C: 3.34%, Human A44-A45: 3.03%, Human A43: 2.97%, Human A40: 2.87%, Human A25: 2.83%, Human A38: 2.73%, Human ITG: 2.71%, Human TH-TL: 2.61%, Human S1C: 2.56%, Human Idg: 2.55%, Human V2: 2.47%, Human A46: 2.40%, Human TF: 2.33%, Human A13: 2.31%, Human A23: 2.24%, Human A5-A7: 2.13%, Human CA1U-CA2U-CA3U: 2.09%, Human ACC: 2.05%, Human A19: 1.95%, Human STG: 1.93%, Human CA4C-DGC: 1.91%, Human Ig: 1.90%, Human Pro: 1.86%, Human FI: 1.72%, Human A1C: 1.58%, Human V1C: 1.43%, Human LEC: 1.39%, Human Cla: 1.31%, Human AON: 1.18%, Human CA1R-CA2R-CA3R: 1.17%, Human Sub: 1.16%, Human Pir: 1.09%, Human A35-A36: 0.91%, Human BM: 0.78%, Human DGU-CA4Upy: 0.76%, Human HTHso: 0.71%, Human CA1-2R: 0.69%, Human A14: 0.63%, Human CEN: 0.40%, Human SEP: 0.36%, Human CA2U-CA3U: 0.34%, Human CMN: 0.30%, Human CoA: 0.30%, Human DGR-CA4Rpy: 0.29%, Human BL: 0.26%, Human SI: 0.22%, Human CA1: 0.11%, Human La: 0.11%, Human BNST: 0.10%, Human Pu: 0.10%, Human MG: 0.06%, Human CA3R: 0.05%, Human GPe: 0.05%, Human DGR-CA4: 0.04%, Human ETH: 0.04%, Human LG: 0.04%, Human PAG-DR: 0.04%, Human HTHtub: 0.04%, Human Pul: 0.03%, Human SC: 0.03%, Human CM-Pf: 0.02%, Human VA: 0.02%, Human MD: 0.02%, Human HTHpo-HTHso: 0.01%, Human IO: 0.01%, Human PTR: 0.01%, Human ANC: 0.01%, Human HTHma: 0.01%, Human HTHpo: 0.01%, Human CaB: 0.01%, Human SN: 0.01%, Human MoSR: 0.01%, Human HTHso-HTHtub: 0.01%, Human IC: 0.01%	AC004862.1, AC091576.1, ADAM33, CXCL14, NDNF, AL139090.1, AL391832.4, AC073316.1, ARHGAP36, AC068633.1	10065	0.0224188	11794.5	0.687095	0.00796319	3030	3864	3070	101	0.383905
255	Cluster255	COVAR	16662	15.9	0.024566	5.1783	0.0010708	MGE interneuron	NEUR	GABA	CBLN CCK CHGA CHGB CORT IGF NAMPT NPPC NUCB NXPH PNOC SCG TAC UBL VGF proSAAS	0	Pvalb	Cerebral cortex: 67.2%, Amygdala: 13.0%, Hippocampus: 12.1%	Human M1C: 5.57%, Human CEN: 4.97%, Human MTG: 4.25%, Human Sub: 4.01%, Human FI: 3.92%, Human Cla: 3.89%, Human LEC: 3.56%, Human CA1U-CA2U-CA3U: 3.44%, Human MEC: 3.02%, Human A25: 3.02%, Human AON: 2.75%, Human Idg: 2.72%, Human ACC: 2.60%, Human CMN: 2.48%, Human A38: 2.39%, Human TF: 2.33%, Human La: 2.30%, Human S1C: 2.30%, Human Pir: 2.21%, Human A29-A30: 2.16%, Human TH-TL: 2.13%, Human A43: 2.04%, Human ITG: 1.98%, Human A23: 1.86%, Human SEP: 1.68%, Human CA1: 1.65%, Human A13: 1.62%, Human A46: 1.56%, Human STG: 1.53%, Human A1C: 1.53%, Human A44-A45: 1.53%, Human A40: 1.50%, Human CA1R-CA2R-CA3R: 1.35%, Human BL: 1.32%, Human Ig: 1.29%, Human A5-A7: 1.05%, Human BM: 0.99%, Human Pro: 0.93%, Human HTHso: 0.87%, Human CA1C-CA3C: 0.81%, Human A35-A36: 0.81%, Human CoA: 0.78%, Human A19: 0.72%, Human V2: 0.72%, Human V1C: 0.69%, Human SI: 0.66%, Human A14: 0.60%, Human CA1-2R: 0.48%, Human A32: 0.36%, Human Pu: 0.27%, Human BNST: 0.21%, Human CA4C-DGC: 0.15%, Human SC: 0.09%, Human CA2U-CA3U: 0.09%, Human CA3R: 0.09%, Human NAC: 0.06%, Human HTHpo: 0.03%, Human MN: 0.03%, Human HTHso-HTHtub: 0.03%, Human DGR-CA4: 0.03%, Human GPe: 0.03%	AC046195.2, WNT16, GLP1R, HGF, AL138899.1, MYBPC1, TRDN, LINC01885, AC046195.1, AC006364.1	3341	0.0339273	19759.4	0.70735	0.00685023	1074	1445	718	104	0.432505
285	Cluster285	COVAR	16662	16.66	0.024112	5.4332	0.0010853	CGE interneuron	NEUR	GABA	CCK CHGA CHGB IGF NAMPT NUCB NXPH PENK PNOC SCG TAC UBL VIP proSAAS	INT-VIP	Vip	Cerebral cortex: 62.9%, Hippocampus: 22.3%, Amygdala: 9.5%	Human M1C: 7.66%, Human CA1C-CA3C: 5.25%, Human CA1U-CA2U-CA3U: 4.22%, Human MEC: 4.16%, Human CMN: 3.90%, Human MTG: 3.75%, Human CA4C-DGC: 3.52%, Human LEC: 2.75%, Human Pir: 2.75%, Human S1C: 2.45%, Human A29-A30: 2.43%, Human A43: 2.35%, Human Idg: 2.28%, Human CA1R-CA2R-CA3R: 2.22%, Human TH-TL: 2.09%, Human A44-A45: 2.03%, Human BL: 1.98%, Human A38: 1.98%, Human A32: 1.90%, Human A13: 1.77%, Human A25: 1.62%, Human Cla: 1.62%, Human CA3R: 1.62%, Human A35-A36: 1.62%, Human FI: 1.60%, Human Sub: 1.58%, Human A46: 1.56%, Human A40: 1.51%, Human Ig: 1.51%, Human CEN: 1.30%, Human A1C: 1.28%, Human A23: 1.26%, Human ACC: 1.22%, Human TF: 1.19%, Human ITG: 1.11%, Human DGU-CA4Upy: 1.11%, Human STG: 1.11%, Human Pro: 1.09%, Human A5-A7: 1.00%, Human A19: 0.98%, Human BM: 0.94%, Human CA1: 0.90%, Human V2: 0.87%, Human SEP: 0.85%, Human AON: 0.81%, Human La: 0.77%, Human V1C: 0.70%, Human DGR-CA4Rpy: 0.68%, Human CA1-2R: 0.60%, Human CA2U-CA3U: 0.53%, Human A14: 0.47%, Human HTHso: 0.45%, Human CoA: 0.43%, Human SI: 0.34%, Human ANC: 0.32%, Human Pul: 0.19%, Human HTHpo-HTHso: 0.19%, Human BNST: 0.19%, Human SC: 0.17%, Human LG: 0.17%, Human VA: 0.15%, Human SN: 0.13%, Human Pu: 0.13%, Human DGR-CA4: 0.11%, Human CaB: 0.09%, Human HTHtub: 0.09%, Human HTHso-HTHtub: 0.06%, Human HTHpo: 0.06%, Human PAG-DR: 0.04%, Human MG: 0.04%, Human NAC: 0.04%, Human MN: 0.04%, Human ETH: 0.04%, Human HTHma-HTHtub: 0.02%, Human LP: 0.02%	PTGFR, PENK, PCDH18, LINC01497, NR2E1, OSTM1-AS1, VIP, CXCL14, AC008798.3, HTR3A	4688	0.0491991	18438	0.67542	0.00786452	1425	1530	1573	160	0.335538
265	Cluster265	COVAR	16662	15.783	0.024361	5.1855	0.0011709	LAMP5-LHX6 and Chandelier	NEUR	GABA	CBLN CCK CHGA CHGB CRH IGF NAMPT NPPC NUCB NXPH PTHLH SCG TAC UBL VGF proSAAS	CHAND	Chandelier	Cerebral cortex: 72.8%, Amygdala: 17.1%, Hippocampus: 5.1%	Human MEC: 6.14%, Human M1C: 4.78%, Human BL: 4.23%, Human CEN: 4.02%, Human FI: 3.83%, Human A25: 3.79%, Human MTG: 3.62%, Human Pir: 3.53%, Human LEC: 3.51%, Human CMN: 3.39%, Human A43: 3.32%, Human A32: 3.06%, Human ACC: 2.73%, Human La: 2.54%, Human A13: 2.54%, Human A38: 2.45%, Human A46: 2.42%, Human Idg: 2.28%, Human Sub: 2.02%, Human BM: 2.00%, Human A40: 1.88%, Human A44-A45: 1.88%, Human TH-TL: 1.76%, Human ITG: 1.76%, Human AON: 1.72%, Human S1C: 1.65%, Human A23: 1.62%, Human A1C: 1.58%, Human Cla: 1.55%, Human A35-A36: 1.48%, Human STG: 1.43%, Human A29-A30: 1.34%, Human A5-A7: 1.34%, Human Ig: 1.27%, Human A19: 1.13%, Human TF: 1.11%, Human HTHso: 1.04%, Human CA1U-CA2U-CA3U: 0.94%, Human SEP: 0.85%, Human V2: 0.71%, Human CA1-2R: 0.68%, Human CoA: 0.61%, Human CA1R-CA2R-CA3R: 0.56%, Human CA1C-CA3C: 0.54%, Human SI: 0.47%, Human V1C: 0.45%, Human Pro: 0.40%, Human BNST: 0.28%, Human A14: 0.28%, Human HTHtub: 0.24%, Human CA2U-CA3U: 0.16%, Human HTHma-HTHtub: 0.14%, Human HTHso-HTHtub: 0.14%, Human SC: 0.12%, Human SN: 0.12%, Human CA1: 0.12%, Human PAG-DR: 0.09%, Human DGR-CA4Rpy: 0.05%, Human ANC: 0.05%, Human Pu: 0.05%, Human CA4C-DGC: 0.05%, Human MN: 0.05%, Human RN: 0.02%, Human HTHpo-HTHso: 0.02%, Human PnEN: 0.02%, Human NAC: 0.02%, Human MD: 0.02%	AC046195.2, LINC00943, PCDH18, COL15A1, PTHLH, C1QL1, LINC01837, NOG, CA8, PLEKHH2	4251	0.0500708	19015.9	0.691004	0.0079426	1474	1446	1274	57	0.346742
221	Cluster221	COVAR	16662	12.752	0.023625	4.2151	0.0012439	Medium spiny neuron	NEUR	GABA	CHGA CHGB NAMPT NUCB PENK SCG TAC UBL VGF proSAAS	MSN-D2	N/A	Basal forebrain: 78.8%, Amygdala: 9.0%, Cerebral cortex: 6.5%	Human SI: 19.80%, Human Pu: 16.37%, Human NAC: 15.56%, Human CaB: 12.06%, Human GPe: 11.75%, Human AON: 6.42%, Human BNST: 6.30%, Human HTHpo: 3.03%, Human SEP: 1.83%, Human CMN: 1.48%, Human VA: 1.32%, Human Cla: 1.13%, Human CEN: 1.13%, Human HTHso: 0.74%, Human CA4C-DGC: 0.27%, Human GPi: 0.27%, Human HTHpo-HTHso: 0.12%, Human DGR-CA4Rpy: 0.12%, Human ANC: 0.08%, Human Pir: 0.08%, Human La: 0.04%, Human PTR: 0.04%, Human BM: 0.04%, Human CbDN: 0.04%	AC048352.1, GPR6, LINC01305, DRD2, AC005482.1, RDH10, SIX3, LOXHD1, AC023905.1, AL392086.1	2571	0.036792	31331.3	0.720243	0.00594674	699	825	1047	0	0.407235
293	Cluster293	COVAR	16662	11.9	0.023471	3.978	0.0013912	CGE interneuron	NEUR	GABA	CBLN CCK CHGA CHGB CRH IGF NAMPT NPPC NUCB PTHLH SCG TAC UBL VGF VIP proSAAS	INT-VIP	Vip	Cerebral cortex: 70.3%, Hippocampus: 15.1%, Amygdala: 8.5%	Human MTG: 5.05%, Human MEC: 5.01%, Human M1C: 4.25%, Human CA1U-CA2U-CA3U: 3.36%, Human CA1C-CA3C: 3.27%, Human A29-A30: 2.97%, Human LEC: 2.93%, Human A38: 2.79%, Human ITG: 2.66%, Human Cla: 2.33%, Human FI: 2.23%, Human A25: 2.22%, Human Sub: 2.21%, Human Pir: 2.21%, Human A43: 2.19%, Human S1C: 2.13%, Human A40: 2.08%, Human TH-TL: 2.06%, Human Idg: 2.01%, Human TF: 1.96%, Human A23: 1.90%, Human BL: 1.88%, Human A32: 1.85%, Human A44-A45: 1.84%, Human A5-A7: 1.81%, Human A13: 1.77%, Human STG: 1.72%, Human ACC: 1.62%, Human A46: 1.61%, Human CEN: 1.60%, Human A19: 1.59%, Human CA4C-DGC: 1.57%, Human Ig: 1.55%, Human BM: 1.52%, Human CA1R-CA2R-CA3R: 1.49%, Human A1C: 1.48%, Human CMN: 1.45%, Human V2: 1.45%, Human Pro: 1.41%, Human La: 1.40%, Human A35-A36: 1.36%, Human AON: 1.16%, Human SEP: 1.02%, Human V1C: 0.89%, Human HTHso: 0.69%, Human CA3R: 0.68%, Human CA1: 0.59%, Human DGU-CA4Upy: 0.58%, Human A14: 0.56%, Human CA2U-CA3U: 0.46%, Human CA1-2R: 0.42%, Human Pu: 0.37%, Human SI: 0.36%, Human CoA: 0.33%, Human BNST: 0.32%, Human DGR-CA4Rpy: 0.31%, Human CaB: 0.21%, Human VA: 0.18%, Human LG: 0.14%, Human ANC: 0.12%, Human SC: 0.11%, Human DGR-CA4: 0.10%, Human NAC: 0.09%, Human GPe: 0.08%, Human Pul: 0.08%, Human PAG-DR: 0.06%, Human HTHpo-HTHso: 0.06%, Human LP: 0.03%, Human SN: 0.02%, Human VPL: 0.02%, Human HTHtub: 0.02%, Human HTHso-HTHtub: 0.02%, Human HTHpo: 0.02%, Human VLN: 0.01%, Human HTHma-HTHtub: 0.01%, Human MD: 0.00%, Human HTHma: 0.00%, Human STH: 0.00%, Human SN-RN: 0.00%, Human MG: 0.00%, Human CM-Pf: 0.00%, Human IC: 0.00%, Human LP-VPL: 0.00%, Human GPi: 0.00%	VIP, PTHLH, TAC3, AC020930.1, IQGAP2, HS3ST3A1, AC013265.1, AL391832.4, LAMA3, SLC22A3	20104	0.0199499	12579.6	0.652114	0.00647246	6457	7124	6255	268	0.354357
257	Cluster257	COVAR	16662	18.101	0.024428	6.0572	0.0014047	MGE interneuron	NEUR	GABA	CCK CHGA CHGB CORT IGF NAMPT NPPC NUCB NXPH SCG TAC UBL VGF proSAAS	INT-PVALB	Pvalb	Cerebral cortex: 73.5%, Hippocampus: 19.7%, Amygdala: 3.5%	Human M1C: 9.48%, Human MTG: 5.22%, Human CA1U-CA2U-CA3U: 4.57%, Human MEC: 4.30%, Human CA1: 3.77%, Human Sub: 3.36%, Human LEC: 3.11%, Human FI: 2.98%, Human A38: 2.96%, Human Idg: 2.86%, Human CA1R-CA2R-CA3R: 2.83%, Human A43: 2.69%, Human A25: 2.63%, Human ACC: 2.48%, Human TF: 2.37%, Human A13: 2.33%, Human ITG: 2.18%, Human A44-A45: 2.14%, Human A23: 2.10%, Human CA1C-CA3C: 2.04%, Human CA1-2R: 2.02%, Human TH-TL: 1.94%, Human A40: 1.93%, Human S1C: 1.90%, Human A46: 1.90%, Human A29-A30: 1.86%, Human Ig: 1.79%, Human A19: 1.49%, Human Pir: 1.44%, Human STG: 1.34%, Human A5-A7: 1.34%, Human AON: 1.32%, Human Cla: 1.27%, Human BM: 1.15%, Human A1C: 0.96%, Human A32: 0.94%, Human A14: 0.93%, Human Pro: 0.85%, Human CMN: 0.82%, Human SEP: 0.82%, Human V2: 0.78%, Human CA2U-CA3U: 0.75%, Human A35-A36: 0.72%, Human HTHso: 0.53%, Human BL: 0.47%, Human La: 0.41%, Human CEN: 0.36%, Human SI: 0.32%, Human V1C: 0.26%, Human CoA: 0.20%, Human CA3R: 0.13%, Human DGU-CA4Upy: 0.12%, Human Pu: 0.11%, Human CA4C-DGC: 0.11%, Human BNST: 0.07%, Human HTHtub: 0.05%, Human ANC: 0.04%, Human DGR-CA4Rpy: 0.03%, Human CM-Pf: 0.02%, Human GPe: 0.02%, Human SC: 0.02%, Human HTHma-HTHtub: 0.02%, Human VLN: 0.02%, Human NAC: 0.02%, Human CaB: 0.01%, Human MG: 0.01%, Human Pul: 0.01%, Human LG: 0.01%, Human DGR-CA4: 0.01%, Human SN: 0.01%, Human HTHpo: 0.01%, Human HTHso-HTHtub: 0.01%	MEPE, WNT16, MTND6P22, RGS5, HGF, RNF144B, AC006974.2, AC006364.1, LHX6, CPED1	12242	0.0345701	25571.3	0.716935	0.00537276	3721	3798	4143	580	0.338425
375	Cluster375	COVAR	16662	12.542	0.022738	4.2701	0.0016586	Splatter	NEUR	VGLUT2 VGLUT3	ADCYAP CBLN CCK CHGA CHGB CRH NAMPT NUCB SCG UBL VGF proSAAS	0	N/A	Thalamus: 94.3%, Midbrain: 5.4%, Pons: 0.1%	Human ETH: 77.19%, Human MD-Re: 14.88%, Human PAG-DR: 3.29%, Human SC: 1.01%, Human CM: 1.01%, Human PTR: 1.01%, Human MD: 0.87%, Human ANC: 0.22%, Human DTg: 0.07%, Human CM-Pf: 0.07%, Human PAG: 0.07%, Human BNST: 0.04%, Human M1C: 0.04%, Human MoAN: 0.04%, Human MoSR: 0.04%, Human Pul: 0.04%, Human LG: 0.04%, Human IC: 0.04%, Human PB: 0.04%	GPR151, POU4F1, MMRN1, DLK1, LHX9, LRRC55, LINC01497, EBF1, LINC01876, ONECUT1	2762	0.047062	23135.3	0.656182	0.0174561	1240	990	531	1	0.44895
237	Cluster237	COVAR	16662	18.917	0.023891	6.4435	0.0016665	Splatter	NEUR	GABA	CCK CHGA CHGB CORT IGF NAMPT NMU NPPC NUCB NXPH PTHLH SCG SST TAC UBL VGF proSAAS	INT-SST	N/A	Amygdala: 57.4%, Cerebral cortex: 20.2%, Basal forebrain: 8.4%	Human BL: 16.03%, Human CMN: 13.88%, Human CEN: 8.59%, Human BM: 8.46%, Human La: 5.55%, Human A35-A36: 4.70%, Human MEC: 3.67%, Human SI: 3.67%, Human Pir: 3.54%, Human BNST: 3.45%, Human HTHpo-HTHso: 3.31%, Human ANC: 3.31%, Human AON: 2.01%, Human NAC: 1.79%, Human HTHpo: 1.79%, Human HTHso: 1.79%, Human LEC: 1.61%, Human CoA: 1.48%, Human FI: 1.39%, Human A25: 1.03%, Human Cla: 0.94%, Human Sub: 0.90%, Human GPe: 0.67%, Human CA1: 0.67%, Human SEP: 0.58%, Human Pu: 0.49%, Human M1C: 0.45%, Human HTHtub: 0.45%, Human CA1U-CA2U-CA3U: 0.40%, Human Idg: 0.36%, Human ACC: 0.31%, Human A14: 0.27%, Human CaB: 0.22%, Human SN: 0.22%, Human HTHso-HTHtub: 0.22%, Human MTG: 0.22%, Human VA: 0.22%, Human CA3R: 0.18%, Human A29-A30: 0.18%, Human A13: 0.13%, Human CA4C-DGC: 0.09%, Human A38: 0.09%, Human CA1-2R: 0.09%, Human A44-A45: 0.09%, Human CA2U-CA3U: 0.04%, Human CA1R-CA2R-CA3R: 0.04%, Human CA1C-CA3C: 0.04%, Human DGR-CA4Rpy: 0.04%, Human SN-RN: 0.04%, Human A46: 0.04%, Human HTHma-HTHtub: 0.04%, Human HTHma: 0.04%, Human MN: 0.04%, Human A32: 0.04%, Human A23: 0.04%	FBN2, LHX6, PDGFD, SNTG2, SOX6, CDCA7, AKR1C8P, AC022905.1, IGFBP4, AP002989.1	2234	0.0581884	24975.9	0.736406	0.00842191	765	541	918	10	0.410922
378	Cluster378	COVAR	16662	13.234	0.022318	4.5126	0.0016833	Splatter	NEUR	HDC VGLUT2	CBLN CHGA CHGB NAMPT NUCB NXPH SCG UBL proSAAS	0	N/A	Amygdala: 29.4%, Basal forebrain: 25.2%, Hypothalamus: 22.3%	Human BNST: 27.79%, Human ANC: 18.05%, Human SEP: 16.84%, Human HTHpo: 11.97%, Human SI: 6.29%, Human HTHso-HTHtub: 4.26%, Human HTHpo-HTHso: 3.65%, Human NAC: 1.83%, Human ETH: 1.62%, Human HTHtub: 1.62%, Human PTR: 0.81%, Human BL: 0.61%, Human Pir: 0.61%, Human CMN: 0.41%, Human HTHma-HTHtub: 0.41%, Human HTHma: 0.41%, Human CEN: 0.41%, Human PAG-DR: 0.41%, Human VA: 0.41%, Human AON: 0.20%, Human MD: 0.20%, Human MD-Re: 0.20%, Human IC: 0.20%, Human VLN: 0.20%, Human La: 0.20%, Human GPe: 0.20%, Human SC: 0.20%	ONECUT3, C14orf39, ONECUT1, MIR217HG, ISL1, VWA5B1, AC022433.1, AC092957.1, COL15A1, AC010478.1	493	0.083317	20166.2	0.682734	0.0158053	139	180	174	0	0.365112
295	Cluster295	COVAR	16662	12.802	0.023774	4.3695	0.0016987	CGE interneuron	NEUR	GABA	CBLN CCK CHGA CHGB CRH IGF NAMPT NPPC NUCB PTHLH SCG TAC UBL VGF VIP proSAAS	INT-VIP	Vip	Cerebral cortex: 67.0%, Amygdala: 17.8%, Hippocampus: 8.6%	Human MEC: 5.18%, Human M1C: 5.16%, Human BL: 4.16%, Human Pir: 4.06%, Human CMN: 4.00%, Human LEC: 3.70%, Human CEN: 3.60%, Human MTG: 3.47%, Human BM: 2.76%, Human La: 2.48%, Human Cla: 2.46%, Human S1C: 2.40%, Human A43: 2.38%, Human FI: 2.34%, Human A40: 2.13%, Human ITG: 2.07%, Human A44-A45: 2.05%, Human A38: 2.03%, Human TH-TL: 1.99%, Human Idg: 1.95%, Human Ig: 1.91%, Human CA1C-CA3C: 1.89%, Human A5-A7: 1.89%, Human CA1U-CA2U-CA3U: 1.83%, Human A35-A36: 1.77%, Human A29-A30: 1.75%, Human A25: 1.73%, Human A46: 1.71%, Human ACC: 1.61%, Human A13: 1.58%, Human A19: 1.36%, Human A23: 1.34%, Human A1C: 1.34%, Human Sub: 1.32%, Human TF: 1.32%, Human A32: 1.28%, Human Pro: 1.22%, Human STG: 1.18%, Human CA4C-DGC: 1.08%, Human HTHso: 1.06%, Human V2: 1.04%, Human AON: 1.00%, Human SEP: 0.79%, Human CA1R-CA2R-CA3R: 0.63%, Human V1C: 0.57%, Human DGU-CA4Upy: 0.53%, Human A14: 0.53%, Human SI: 0.53%, Human CoA: 0.43%, Human CA1: 0.41%, Human DGR-CA4Rpy: 0.41%, Human BNST: 0.37%, Human HTHtub: 0.24%, Human CA1-2R: 0.20%, Human ANC: 0.20%, Human Pu: 0.18%, Human SC: 0.18%, Human CA2U-CA3U: 0.18%, Human HTHpo-HTHso: 0.14%, Human LG: 0.12%, Human HTHso-HTHtub: 0.12%, Human CA3R: 0.10%, Human SN: 0.08%, Human VA: 0.08%, Human DGR-CA4: 0.06%, Human Pul: 0.04%, Human CaB: 0.04%, Human LP: 0.04%, Human PTR: 0.02%, Human MD: 0.02%, Human PAG-DR: 0.02%, Human MoRF-MoEN: 0.02%, Human HTHma-HTHtub: 0.02%, Human GPi: 0.02%, Human VLN: 0.02%, Human IC: 0.02%, Human IO: 0.02%, Human ETH: 0.02%, Human HTHpo: 0.02%	VIP, EREG, CRH, AC013265.1, TAC3, SLC6A2, AC062021.1, AL391832.4, SP8, PTHLH	4922	0.0214431	12338	0.643081	0.0103221	1571	1767	1520	64	0.359
280	Cluster280	COVAR	16662	13.196	0.023343	4.5193	0.001753	CGE interneuron	NEUR	GABA	CCK CHGA CHGB CRH IGF NAMPT NUCB PNOC SCG UBL VIP proSAAS	INT-VIP	N/A	Cerebral cortex: 73.7%, Amygdala: 13.3%, Hippocampus: 7.8%	Human MEC: 7.21%, Human Pir: 5.99%, Human LEC: 5.58%, Human MTG: 3.88%, Human A32: 3.88%, Human A25: 3.72%, Human CMN: 3.72%, Human CEN: 3.17%, Human A29-A30: 3.02%, Human A38: 2.98%, Human Idg: 2.92%, Human FI: 2.90%, Human M1C: 2.49%, Human BM: 2.41%, Human ACC: 2.39%, Human TH-TL: 2.29%, Human A35-A36: 2.13%, Human ITG: 2.00%, Human BL: 1.94%, Human HTHso: 1.92%, Human CA1U-CA2U-CA3U: 1.88%, Human A23: 1.84%, Human AON: 1.72%, Human A44-A45: 1.72%, Human A13: 1.70%, Human A43: 1.53%, Human A40: 1.51%, Human CA1C-CA3C: 1.41%, Human TF: 1.29%, Human Cla: 1.18%, Human A46: 1.12%, Human La: 1.06%, Human S1C: 1.04%, Human Pro: 0.96%, Human Ig: 0.92%, Human V2: 0.90%, Human Sub: 0.90%, Human A19: 0.88%, Human CA4C-DGC: 0.80%, Human A5-A7: 0.76%, Human STG: 0.74%, Human CoA: 0.74%, Human A14: 0.71%, Human SEP: 0.67%, Human DGU-CA4Upy: 0.63%, Human A1C: 0.63%, Human CA1-2R: 0.55%, Human CA1: 0.55%, Human SI: 0.47%, Human CA1R-CA2R-CA3R: 0.45%, Human V1C: 0.37%, Human DGR-CA4Rpy: 0.33%, Human HTHtub: 0.29%, Human BNST: 0.25%, Human CA2U-CA3U: 0.20%, Human HTHpo: 0.10%, Human LG: 0.10%, Human SC: 0.08%, Human Pu: 0.08%, Human PAG-DR: 0.06%, Human DGR-CA4: 0.06%, Human MN: 0.04%, Human Pul: 0.04%, Human CM-Pf: 0.02%, Human SN: 0.02%, Human VA: 0.02%, Human STH: 0.02%, Human PTR: 0.02%, Human GPe: 0.02%, Human PN: 0.02%, Human IO: 0.02%, Human NAC: 0.02%, Human MD: 0.02%, Human HTHso-HTHtub: 0.02%	AC006305.1, LINC01416, AL391832.4, LINC01905, SP8, DCN, CHRNB3, CXCL14, CHRNA7, CRH	5106	0.0289113	15170.4	0.673662	0.00961139	1563	1818	1695	30	0.356052
417	Cluster417	COVAR	16662	14.139	0.022931	4.8495	0.0017781	Splatter	NEUR	GABA HDC	AVP CBLN CHGA CHGB GAL NAMPT NUCB SCG SST UBL VGF proSAAS	0	N/A	Hypothalamus: 95.8%, Midbrain: 4.0%, Amygdala: 0.1%	Human HTHtub: 32.25%, Human HTHso-HTHtub: 31.35%, Human HTHma-HTHtub: 26.69%, Human SN: 3.99%, Human MN: 3.89%, Human HTHpo-HTHso: 1.24%, Human HTHma: 0.39%, Human PAG-DR: 0.05%, Human ANC: 0.05%, Human CEN: 0.03%, Human BNST: 0.03%, Human MoSR: 0.03%, Human M1C: 0.03%	GHRH, OTP, CALCR, ECEL1, DLK1, C14orf39, ISL1, GAL, GABRE, SIX6	3885	0.0570657	21423	0.658173	0.0122106	1082	1547	1255	1	0.398198
147	Cluster147	COVAR	16662	18.272	0.023344	6.2703	0.0017872	Deep-layer intratelencephalic	NEUR	VGLUT1	CBLN CCK CHGA CHGB NAMPT NUCB SCG UBL VGF proSAAS	0	N/A	Cerebral cortex: 65.1%, Amygdala: 19.4%, Basal forebrain: 11.8%	Human Cla: 9.42%, Human Idg: 7.44%, Human FI: 6.78%, Human CEN: 5.68%, Human BL: 4.95%, Human Pir: 4.87%, Human LEC: 4.70%, Human ACC: 4.69%, Human A38: 4.22%, Human M1C: 4.03%, Human La: 3.84%, Human TH-TL: 3.75%, Human MTG: 3.68%, Human AON: 2.80%, Human A25: 2.63%, Human TF: 2.44%, Human CoA: 2.42%, Human Ig: 2.00%, Human BM: 1.62%, Human Sub: 1.49%, Human A1C: 1.45%, Human SEP: 1.20%, Human A13: 1.19%, Human A35-A36: 1.06%, Human HTHso: 1.06%, Human CMN: 0.84%, Human MEC: 0.78%, Human A43: 0.75%, Human A32: 0.63%, Human STG: 0.62%, Human S1C: 0.62%, Human SI: 0.61%, Human ITG: 0.61%, Human Pu: 0.57%, Human A14: 0.57%, Human CA2U-CA3U: 0.48%, Human Pro: 0.43%, Human A46: 0.41%, Human A40: 0.38%, Human CA1R-CA2R-CA3R: 0.36%, Human A23: 0.35%, Human A44-A45: 0.33%, Human A19: 0.29%, Human A5-A7: 0.26%, Human CA1U-CA2U-CA3U: 0.25%, Human A29-A30: 0.19%, Human V2: 0.08%, Human BNST: 0.08%, Human V1C: 0.02%, Human CA1: 0.02%, Human CA1-2R: 0.02%, Human LP: 0.01%, Human NAC: 0.01%, Human ETH: 0.01%, Human Pul: 0.01%	CCN4, TMEM233, AP000331.1, THEMIS, AC079163.2, RXFP2, VIT, AC011754.1, SH2D1B, PXDN	13265	0.040905	33193.1	0.751218	0.00419737	3948	4667	4291	359	0.351828
301	Cluster301	COVAR	16662	9.2445	0.022733	3.1816	0.0018353	Cerebellar inhibitory	NEUR	GLY	ADCYAP CBLN CHGA CHGB NAMPT NUCB NXPH PENK SCG UBL proSAAS	CB-MolLayerInt1	N/A	Pons: 92.6%, Medulla: 6.6%, Cerebral cortex: 0.7%	Human PnEN: 37.50%, Human PnAN: 26.47%, Human DTg: 16.91%, Human PB: 9.56%, Human MoAN: 4.41%, Human MoRF-MoEN: 2.21%, Human PnRF: 2.21%, Human M1C: 0.74%	SLC6A5, TFAP2B, AC104574.2, PAX2, TFAP2A, BHLHE22, AC090796.1, XDH, AC018618.1, LBX1-AS1	136	0.106262	12568.5	0.65907	0.0325674	53	28	54	1	0.397059
266	Cluster266	COVAR	16662	15.894	0.023227	5.4801	0.0018673	LAMP5-LHX6 and Chandelier	NEUR	GABA	CCK CHGA CHGB CRH IGF NAMPT NPPC NUCB NXPH PTHLH SCG SPX TAC UBL proSAAS	CHAND	N/A	Amygdala: 42.8%, Hippocampus: 27.1%, Cerebral cortex: 25.1%	Human CMN: 12.45%, Human BL: 8.78%, Human La: 8.41%, Human CEN: 7.60%, Human Pir: 7.57%, Human CA1U-CA2U-CA3U: 6.48%, Human MEC: 5.69%, Human LEC: 4.35%, Human CA1: 3.95%, Human CA1C-CA3C: 3.70%, Human A35-A36: 3.62%, Human BM: 3.00%, Human CA4C-DGC: 2.78%, Human Sub: 2.75%, Human CA1R-CA2R-CA3R: 2.50%, Human CA3R: 1.96%, Human BNST: 1.40%, Human FI: 1.35%, Human CoA: 1.21%, Human Cla: 1.09%, Human CA1-2R: 0.98%, Human DGU-CA4Upy: 0.93%, Human SI: 0.79%, Human SEP: 0.70%, Human AON: 0.56%, Human HTHso: 0.53%, Human DGR-CA4Rpy: 0.45%, Human CA2U-CA3U: 0.39%, Human HTHtub: 0.36%, Human A38: 0.31%, Human HTHso-HTHtub: 0.25%, Human DGR-CA4: 0.25%, Human HTHpo-HTHso: 0.22%, Human A25: 0.22%, Human SN: 0.22%, Human MTG: 0.22%, Human ANC: 0.20%, Human Pu: 0.20%, Human ACC: 0.20%, Human TF: 0.20%, Human M1C: 0.17%, Human TH-TL: 0.17%, Human HTHma-HTHtub: 0.11%, Human A44-A45: 0.11%, Human A46: 0.06%, Human Idg: 0.06%, Human A13: 0.06%, Human Pul: 0.06%, Human PAG-DR: 0.03%, Human A32: 0.03%, Human Pro: 0.03%, Human NAC: 0.03%, Human MN: 0.03%, Human PTR: 0.03%, Human A43: 0.03%, Human A40: 0.03%, Human DTg: 0.03%, Human HTHpo: 0.03%, Human A29-A30: 0.03%, Human A23: 0.03%, Human A19: 0.03%, Human A1C: 0.03%	IL18R1, C1QL1, COL15A1, IBSP, LINC01837, CPED1, LINC00943, GRIN2C, LHX6, PTHLH	3566	0.0254168	18470.5	0.694617	0.0082187	1259	1260	1043	4	0.353337
310	Cluster310	COVAR	16662	9.3151	0.023094	3.2264	0.0019469	Upper rhombic lip	NEUR	VGLUT1	AGT CBLN CHGB NUCB UBL proSAAS	CB-GRAN	N/A	Cerebellum: 52.4%, Pons: 26.2%, Medulla: 15.1%	Human CBV: 34.78%, Human PnAN: 19.72%, Human CbDN: 13.14%, Human IO: 8.13%, Human IC: 4.99%, Human CBL: 4.51%, Human MoAN: 4.08%, Human PnEN: 2.30%, Human PB: 2.21%, Human MoRF-MoEN: 1.69%, Human PnRF: 1.26%, Human MoSR: 1.18%, Human DTg: 0.42%, Human PN: 0.29%, Human M1C: 0.25%, Human SpC: 0.25%, Human PAG-DR: 0.23%, Human MN: 0.15%, Human PTR: 0.10%, Human SC: 0.07%, Human MG: 0.04%, Human GPe: 0.03%, Human LG: 0.03%, Human PAG: 0.02%, Human HTHma: 0.02%, Human SN-RN: 0.01%, Human ETH: 0.01%, Human ANC: 0.01%, Human CM-Pf: 0.01%, Human TH-TL: 0.01%, Human CA1C-CA3C: 0.01%, Human Pul: 0.01%, Human CMN: 0.01%, Human LEC: 0.01%, Human MD: 0.01%, Human SN: 0.01%, Human HTHpo-HTHso: 0.00%, Human BL: 0.00%, Human SEP: 0.00%, Human VLN: 0.00%, Human CA4C-DGC: 0.00%, Human CA1R-CA2R-CA3R: 0.00%	CBLN3, AC092957.1, CRTAM, AC021698.1, LINC01036, AC073225.1, LINC01798, SLC22A31, AC044798.3, AC020659.1	33405	0.0596357	4860.39	0.669597	0.00878435	11073	12928	9319	85	0.387008
245	Cluster245	COVAR	16662	15.743	0.022563	5.4565	0.0019587	MGE interneuron	NEUR	GABA	CBLN CCK CHGA CHGB CORT IGF NAMPT NPY NUCB NXPH PNOC SCG SST TAC UBL VGF proSAAS	INT-SST INT-SST-CHODL	N/A	Amygdala: 50.6%, Cerebral cortex: 31.0%, Hippocampus: 15.3%	Human CMN: 23.75%, Human BL: 9.20%, Human BM: 7.60%, Human Pir: 7.34%, Human A35-A36: 6.83%, Human CEN: 5.81%, Human CA1U-CA2U-CA3U: 5.56%, Human LEC: 4.21%, Human La: 2.75%, Human MEC: 2.36%, Human CA1C-CA3C: 2.30%, Human CA1: 2.17%, Human CA1R-CA2R-CA3R: 1.60%, Human A38: 1.40%, Human Idg: 1.28%, Human ACC: 1.28%, Human FI: 1.02%, Human Sub: 0.89%, Human Cla: 0.89%, Human CoA: 0.89%, Human CA1-2R: 0.77%, Human A25: 0.77%, Human CA3R: 0.70%, Human MTG: 0.64%, Human ANC: 0.64%, Human BNST: 0.64%, Human CA2U-CA3U: 0.57%, Human TH-TL: 0.57%, Human HTHso: 0.51%, Human A43: 0.51%, Human DGU-CA4Upy: 0.45%, Human HTHpo-HTHso: 0.38%, Human Ig: 0.38%, Human ITG: 0.32%, Human SI: 0.32%, Human AON: 0.32%, Human M1C: 0.32%, Human A13: 0.26%, Human TF: 0.26%, Human CA4C-DGC: 0.19%, Human A40: 0.19%, Human A46: 0.13%, Human A32: 0.13%, Human A44-A45: 0.13%, Human SEP: 0.13%, Human A19: 0.13%, Human A29-A30: 0.06%, Human NAC: 0.06%, Human SN: 0.06%, Human V1C: 0.06%, Human HTHtub: 0.06%, Human A14: 0.06%, Human A5-A7: 0.06%, Human DGR-CA4Rpy: 0.06%	NPY, LINC02397, ELFN1, SST, MCUB, AC022905.1, STK32B, TNFSF15, AC105411.1, AC113347.4	1566	0.0415673	20820.8	0.745627	0.00774386	542	449	571	4	0.364623
430	Cluster430	COVAR	16662	14.185	0.022718	4.9312	0.0020131	Medium spiny neuron	NEUR	GABA	CART CCK CHGA CHGB NAMPT NUCB PENK SCG SST UBL VGF proSAAS	0	N/A	Amygdala: 87.9%, Hypothalamus: 6.5%, Thalamus: 3.4%	Human CEN: 41.52%, Human BM: 23.72%, Human BNST: 19.74%, Human HTHpo-HTHso: 6.17%, Human ANC: 2.87%, Human CMN: 1.85%, Human SI: 0.63%, Human La: 0.53%, Human BL: 0.53%, Human CA1: 0.49%, Human VA: 0.49%, Human A35-A36: 0.44%, Human GPe: 0.34%, Human SEP: 0.29%, Human HTHpo: 0.29%, Human NAC: 0.05%, Human M1C: 0.05%	FREM2, IQGAP2, P2RY1, PENK, TRHR, GABRG1, ANKRD34B, TMEM215, LINC01305, FREM2-AS1	2057	0.0292384	33493.3	0.729735	0.0165553	551	335	1170	1	0.568789
120	Cluster120	COVAR	16662	16.492	0.023065	5.7358	0.0020216	Upper-layer intratelencephalic	NEUR	VGLUT1 VGLUT2	CBLN CCK CHGA CHGB NAMPT NUCB SCG UBL UCN VGF proSAAS	0	L2/3 IT	Cerebral cortex: 91.5%, Hypothalamus: 4.6%, Basal forebrain: 2.9%	Human FI: 14.26%, Human M1C: 13.20%, Human ACC: 12.62%, Human A25: 11.75%, Human A32: 8.63%, Human A43: 5.43%, Human HTHso: 4.49%, Human AON: 4.38%, Human S1C: 4.25%, Human A44-A45: 3.75%, Human A13: 3.46%, Human A46: 2.80%, Human Idg: 1.99%, Human SEP: 1.55%, Human A23: 1.41%, Human A14: 1.33%, Human SI: 1.05%, Human Pir: 0.67%, Human CoA: 0.59%, Human A38: 0.45%, Human A5-A7: 0.35%, Human Cla: 0.27%, Human Ig: 0.21%, Human BNST: 0.18%, Human A40: 0.17%, Human TH-TL: 0.10%, Human CMN: 0.10%, Human A29-A30: 0.09%, Human PAG-DR: 0.06%, Human Pro: 0.05%, Human HTHpo: 0.03%, Human MTG: 0.03%, Human CEN: 0.03%, Human STG: 0.03%, Human MN: 0.02%, Human HTHpo-HTHso: 0.01%, Human V2: 0.01%, Human TF: 0.01%, Human A1C: 0.01%, Human PnAN: 0.01%, Human Pu: 0.01%, Human A35-A36: 0.01%, Human BM: 0.01%, Human Sub: 0.01%, Human SN: 0.01%, Human GPi: 0.01%, Human LEC: 0.01%, Human A19: 0.01%, Human LP: 0.01%, Human La: 0.01%, Human MEC: 0.01%, Human SC: 0.01%, Human Pul: 0.00%, Human CaB: 0.00%, Human CA1U-CA2U-CA3U: 0.00%, Human VLN: 0.00%, Human ANC: 0.00%, Human PN: 0.00%, Human MG: 0.00%, Human MD: 0.00%, Human HTHso-HTHtub: 0.00%	GLP2R, LINC02248, LINC02306, AC009878.2, LINC01622, CBLN2, SLCO2A1, TTC6, LINC01378, AL132633.1	21417	0.0356866	27253.5	0.729577	0.00287664	6191	5446	9247	533	0.43176
163	Cluster163	COVAR	16662	11.898	0.022325	4.1467	0.0020607	Hippocampal CA1-3	NEUR	VGLUT1 VGLUT2	ADCYAP CBLN CCK CHGB NAMPT NUCB PDYN SCG UBL VGF proSAAS	0	N/A	Amygdala: 93.5%, Hippocampus: 5.9%, Hypothalamus: 0.4%	Human CMN: 92.28%, Human CA1U-CA2U-CA3U: 4.88%, Human BM: 1.22%, Human CA1C-CA3C: 0.41%, Human HTHma-HTHtub: 0.41%, Human CA1: 0.41%, Human Pir: 0.20%, Human Sub: 0.20%	POSTN, DCN, GPC3, TACR3, LINC02163, AC068759.1, AC004862.1, LINC01606, IGFBP3, AC002480.2	492	0.0446951	36554.7	0.762327	0.00605194	92	7	393	0	0.79878
363	Cluster363	COVAR	16662	11.059	0.022829	3.856	0.0020687	Splatter	NEUR	VGLUT2	CHGA CHGB CRH NAMPT NUCB NXPH PENK PNOC SCG SST UBL proSAAS	0	N/A	Thalamus: 64.4%, Basal forebrain: 20.9%, Hypothalamus: 7.4%	Human ANC: 64.24%, Human SEP: 20.78%, Human BNST: 6.68%, Human HTHpo-HTHso: 5.53%, Human HTHso-HTHtub: 0.94%, Human HTHpo: 0.74%, Human CMN: 0.20%, Human HTHtub: 0.20%, Human VA: 0.13%, Human Pir: 0.13%, Human Pul: 0.07%, Human MTG: 0.07%, Human PTR: 0.07%, Human AON: 0.07%, Human SN: 0.07%, Human GPe: 0.07%	EBF2, EBF3, AC009081.2, EOMES, CNGA3, AC092675.1, AC079160.1, GLP1R, ST8SIA6, CPA6	1482	0.036728	14501.1	0.690807	0.00880132	548	674	260	0	0.454791
168	Cluster168	COVAR	16662	14.743	0.023007	5.1723	0.0021863	Miscellaneous	NEUR	VGLUT1 VGLUT2	CBLN CCK CHGB NAMPT NUCB SCG UBL UCN VGF proSAAS	0	N/A	Cerebral cortex: 92.4%, Hippocampus: 7.6%, Amygdala: 0.0%	Human TH-TL: 56.26%, Human MEC: 34.39%, Human Sub: 4.44%, Human CA1U-CA2U-CA3U: 2.54%, Human Pro: 1.27%, Human LEC: 0.48%, Human CA1C-CA3C: 0.32%, Human CA1: 0.32%	GRB14, DUXAP9, SCHLAP1, MET, TWIST2, LINC01297, LINC01524, DUXAP10, FER1L6-AS2, DCN	631	0.0247385	36330.8	0.72909	0.00594223	225	52	354	0	0.561014
214	Cluster214	COVAR	16662	13.245	0.021654	4.7046	0.0024403	Medium spiny neuron	NEUR	GABA	CBLN CCK CHGB NAMPT NUCB PDYN PENK SCG TAC UBL UCN VGF proSAAS	MSN-D1	N/A	Basal forebrain: 61.9%, Amygdala: 15.7%, Cerebral cortex: 13.3%	Human SI: 37.91%, Human NAC: 15.72%, Human BNST: 14.80%, Human AON: 13.28%, Human HTHpo: 7.92%, Human GPe: 6.31%, Human SEP: 1.46%, Human HTHpo-HTHso: 0.59%, Human CEN: 0.47%, Human HTHso: 0.44%, Human Pu: 0.40%, Human CMN: 0.30%, Human ANC: 0.13%, Human BM: 0.06%, Human La: 0.06%, Human VA: 0.05%, Human CaB: 0.03%, Human GPi: 0.03%, Human A25: 0.02%, Human Pir: 0.02%, Human Cla: 0.01%, Human BL: 0.01%	DRD3, AC010478.1, PDYN, AL020994.2, GPR101, AL359220.1, AC092604.1, MYO3A, DRD1, C6orf141	14016	0.0327717	24653.1	0.749412	0.00640495	4120	4690	5206	0	0.371433
289	Cluster289	COVAR	16662	12.799	0.022397	4.5699	0.0025521	CGE interneuron	NEUR	GABA	CBLN CCK CHGA CHGB CRH IGF NAMPT NPPC NUCB NXPH PNOC PTHLH SCG TAC UBL VGF VIP proSAAS	INT-VIP	Vip	Cerebral cortex: 82.1%, Hippocampus: 7.9%, Amygdala: 5.8%	Human M1C: 7.04%, Human MTG: 6.56%, Human MEC: 4.80%, Human A29-A30: 3.73%, Human A40: 3.65%, Human ITG: 3.18%, Human A38: 2.97%, Human A5-A7: 2.89%, Human Idg: 2.68%, Human TH-TL: 2.61%, Human TF: 2.61%, Human S1C: 2.53%, Human A1C: 2.51%, Human STG: 2.37%, Human A43: 2.31%, Human LEC: 2.30%, Human A23: 2.25%, Human A44-A45: 2.25%, Human Ig: 2.09%, Human A19: 2.06%, Human A46: 2.02%, Human V2: 2.02%, Human Cla: 1.95%, Human Sub: 1.86%, Human CA1U-CA2U-CA3U: 1.81%, Human A32: 1.80%, Human ACC: 1.79%, Human A25: 1.61%, Human Pir: 1.59%, Human FI: 1.56%, Human Pro: 1.41%, Human A13: 1.41%, Human BL: 1.40%, Human CEN: 1.19%, Human La: 1.19%, Human A35-A36: 1.17%, Human CA1C-CA3C: 1.16%, Human BM: 1.05%, Human V1C: 0.94%, Human AON: 0.81%, Human CA4C-DGC: 0.77%, Human CA1R-CA2R-CA3R: 0.75%, Human CMN: 0.64%, Human A14: 0.54%, Human HTHso: 0.41%, Human SEP: 0.41%, Human DGU-CA4Upy: 0.36%, Human CA1-2R: 0.31%, Human DGR-CA4Rpy: 0.27%, Human SI: 0.25%, Human CA2U-CA3U: 0.21%, Human CoA: 0.21%, Human Pul: 0.20%, Human SC: 0.17%, Human CA1: 0.16%, Human LG: 0.15%, Human CA3R: 0.15%, Human Pu: 0.13%, Human BNST: 0.11%, Human LP: 0.10%, Human CaB: 0.08%, Human ANC: 0.07%, Human DGR-CA4: 0.06%, Human VLN: 0.06%, Human HTHtub: 0.04%, Human GPe: 0.03%, Human VA: 0.03%, Human SN: 0.03%, Human HTHpo: 0.03%, Human HTHso-HTHtub: 0.03%, Human PTR: 0.02%, Human HTHpo-HTHso: 0.02%, Human NAC: 0.01%, Human SN-RN: 0.01%, Human ETH: 0.01%, Human MN: 0.01%, Human HTHma-HTHtub: 0.01%, Human GPi: 0.01%	TAC3, AC011990.1, KMO, AJ006995.1, SCTR, SHISA8, SLC22A3, AL450338.2, LINC02488, DCN	14326	0.0189432	11952.3	0.690667	0.00552014	4586	4804	4552	384	0.335334
279	Cluster279	COVAR	16662	12.537	0.022107	4.4886	0.0026141	CGE interneuron	NEUR	GABA VGLUT3	CCK CHGA CHGB CRH IGF NAMPT NUCB NXPH SCG UBL VIP proSAAS	INT-VIP	N/A	Cerebral cortex: 54.6%, Hippocampus: 26.0%, Amygdala: 14.6%	Human MEC: 5.43%, Human CMN: 5.00%, Human CA4C-DGC: 5.00%, Human Pir: 4.92%, Human CA1C-CA3C: 4.84%, Human LEC: 4.58%, Human M1C: 3.91%, Human CA1U-CA2U-CA3U: 3.56%, Human FI: 3.53%, Human BL: 2.93%, Human CA1R-CA2R-CA3R: 2.83%, Human Sub: 2.67%, Human MTG: 2.67%, Human CEN: 2.31%, Human BM: 2.08%, Human A38: 2.04%, Human Idg: 1.93%, Human A29-A30: 1.91%, Human ACC: 1.85%, Human A25: 1.81%, Human CA1: 1.77%, Human Cla: 1.76%, Human TH-TL: 1.50%, Human A35-A36: 1.48%, Human A43: 1.40%, Human A13: 1.40%, Human DGU-CA4Upy: 1.30%, Human AON: 1.29%, Human A32: 1.22%, Human CA1-2R: 1.22%, Human DGR-CA4Rpy: 1.17%, Human A23: 1.11%, Human La: 1.11%, Human CoA: 1.07%, Human A44-A45: 1.07%, Human ITG: 0.99%, Human Ig: 0.99%, Human HTHso: 0.99%, Human A46: 0.90%, Human CA3R: 0.90%, Human A40: 0.87%, Human S1C: 0.86%, Human TF: 0.74%, Human A5-A7: 0.73%, Human SEP: 0.71%, Human STG: 0.69%, Human A19: 0.60%, Human A1C: 0.56%, Human Pro: 0.56%, Human SI: 0.54%, Human A14: 0.50%, Human DGR-CA4: 0.42%, Human CA2U-CA3U: 0.35%, Human V2: 0.34%, Human V1C: 0.20%, Human HTHtub: 0.16%, Human Pu: 0.13%, Human SC: 0.12%, Human BNST: 0.08%, Human MG: 0.04%, Human LG: 0.04%, Human CM-Pf: 0.04%, Human VA: 0.03%, Human SN: 0.03%, Human HTHpo: 0.03%, Human HTHma-HTHtub: 0.03%, Human HTHpo-HTHso: 0.01%, Human VLN: 0.01%, Human RN: 0.01%, Human PTR: 0.01%, Human ANC: 0.01%, Human PAG-DR: 0.01%, Human IC: 0.01%, Human MD: 0.01%, Human HTHma: 0.01%	LINC01162, AC006305.1, HTR3A, HGFAC, SP8, CXCL14, SLC17A8, CNR1, LINC01470, LINC01416	7444	0.0468446	25857.8	0.688733	0.0111007	2603	2108	2644	89	0.355185
249	Cluster249	COVAR	16662	17.52	0.02311	6.2951	0.0026957	MGE interneuron	NEUR	GABA	CBLN CCK CHGA CHGB CORT IGF NAMPT NMU NPY NUCB NXPH PNOC SCG SST TAC UBL VGF proSAAS	INT-SST	Sst	Cerebral cortex: 61.8%, Hippocampus: 23.3%, Amygdala: 10.2%	Human MEC: 10.22%, Human LEC: 7.83%, Human CA1C-CA3C: 6.12%, Human FI: 5.33%, Human Pir: 4.71%, Human CA1U-CA2U-CA3U: 4.54%, Human CA1R-CA2R-CA3R: 3.97%, Human M1C: 3.25%, Human A38: 3.16%, Human Idg: 3.14%, Human A25: 2.78%, Human ACC: 2.61%, Human Sub: 2.23%, Human MTG: 2.22%, Human AON: 2.11%, Human CEN: 2.10%, Human BL: 1.92%, Human CMN: 1.82%, Human CA4C-DGC: 1.67%, Human La: 1.60%, Human TH-TL: 1.55%, Human A35-A36: 1.51%, Human BM: 1.48%, Human A43: 1.46%, Human Cla: 1.37%, Human HTHso: 1.36%, Human DGU-CA4Upy: 1.25%, Human CA1-2R: 1.10%, Human CoA: 1.05%, Human Ig: 1.03%, Human A32: 0.94%, Human CA1: 0.91%, Human SEP: 0.88%, Human ITG: 0.84%, Human A13: 0.76%, Human TF: 0.76%, Human S1C: 0.74%, Human CA2U-CA3U: 0.70%, Human SI: 0.64%, Human A40: 0.60%, Human CA3R: 0.60%, Human A46: 0.55%, Human A44-A45: 0.52%, Human A29-A30: 0.45%, Human A14: 0.43%, Human A19: 0.43%, Human A5-A7: 0.41%, Human A23: 0.34%, Human Pro: 0.31%, Human V2: 0.26%, Human STG: 0.26%, Human A1C: 0.24%, Human BNST: 0.22%, Human DGR-CA4Rpy: 0.17%, Human GPe: 0.10%, Human V1C: 0.09%, Human Pu: 0.07%, Human HTHpo: 0.05%, Human NAC: 0.05%, Human HTHpo-HTHso: 0.05%, Human HTHso-HTHtub: 0.03%, Human SC: 0.03%, Human PAG-DR: 0.03%, Human VA: 0.02%, Human SN: 0.02%, Human DGR-CA4: 0.02%	SCARA5, SST, ELFN1, DCN, ITGA1, PAWR, FAM89A, TNFSF15, MCUB, CRHBP	5821	0.0381628	21121.6	0.749662	0.00444819	1744	1715	2259	103	0.388078
140	Cluster140	COVAR	16662	16.2	0.022462	5.8279	0.0027241	Deep-layer intratelencephalic	NEUR	VGLUT1 VGLUT2	CBLN CCK CHGA CHGB NAMPT NUCB SCG UBL VGF proSAAS	0	N/A	Cerebral cortex: 99.2%, Hippocampus: 0.5%, Basal forebrain: 0.2%	Human M1C: 11.62%, Human V1C: 8.41%, Human MTG: 7.53%, Human V2: 7.32%, Human S1C: 6.17%, Human A1C: 5.31%, Human A5-A7: 5.14%, Human A23: 4.88%, Human Pro: 4.56%, Human A19: 4.51%, Human A43: 4.35%, Human A44-A45: 4.19%, Human A46: 3.36%, Human A40: 3.31%, Human A13: 2.95%, Human STG: 2.85%, Human Ig: 2.84%, Human A29-A30: 2.51%, Human TF: 1.48%, Human ITG: 1.45%, Human A25: 0.89%, Human A14: 0.81%, Human A32: 0.64%, Human AON: 0.52%, Human TH-TL: 0.51%, Human Sub: 0.43%, Human Pir: 0.33%, Human ACC: 0.26%, Human Idg: 0.22%, Human Cla: 0.17%, Human FI: 0.16%, Human A38: 0.10%, Human CA1R-CA2R-CA3R: 0.10%, Human BM: 0.05%, Human SEP: 0.02%, Human CoA: 0.01%, Human GPe: 0.01%, Human A35-A36: 0.01%, Human HTHso: 0.01%	AC016687.2, LINC01680, AP003066.1, AL138927.1, AC016687.3, AL033539.2, AC023503.1, AC060765.2, AC073091.1, AL353709.1	12455	0.0260197	21920.1	0.661278	0.0092184	3428	4047	4309	671	0.345965
397	Cluster397	COVAR	16662	9.6668	0.021799	3.4906	0.0028121	Splatter	NEUR	SER VGLUT3	ADCYAP CBLN CCK CHGA CHGB NAMPT NMB NPB NUCB NXPH SCG TAC UBL VGF proSAAS	0	N/A	Pons: 80.1%, Medulla: 8.1%, Midbrain: 7.6%	Human PnRF: 26.52%, Human PnEN: 26.22%, Human DTg: 23.18%, Human PB: 3.88%, Human PAG: 3.80%, Human IO: 3.27%, Human MoRF-MoEN: 3.12%, Human HTHma: 1.52%, Human MoSR: 1.29%, Human IC: 0.99%, Human SN-RN: 0.99%, Human HTHma-HTHtub: 0.91%, Human SN: 0.84%, Human PAG-DR: 0.61%, Human ANC: 0.53%, Human MoAN: 0.46%, Human HTHpo-HTHso: 0.38%, Human PTR: 0.38%, Human HTHso-HTHtub: 0.30%, Human PnAN: 0.23%, Human MN: 0.15%, Human HTHtub: 0.08%, Human SEP: 0.08%, Human LG: 0.08%, Human BNST: 0.08%, Human PN: 0.08%, Human CM-Pf: 0.08%	TPH2, SLC6A4, FEV, SLC18A2, LMX1B, DDC, GATA3, NDNF, VWA5B1, AMIGO2	1316	0.097139	37594.4	0.68318	0.00723571	290	115	911	0	0.692249
122	Cluster122	COVAR	16662	16.876	0.022824	6.1032	0.0028495	Upper-layer intratelencephalic	NEUR	VGLUT1 VGLUT2	ADCYAP CBLN CCK CHGA CHGB NAMPT NUCB SCG UBL VGF proSAAS	0	L2/3 IT	Cerebral cortex: 93.9%, Basal forebrain: 2.6%, Hippocampus: 1.7%	Human MTG: 12.95%, Human Ig: 10.19%, Human Idg: 9.67%, Human TF: 8.43%, Human ITG: 6.64%, Human A43: 6.53%, Human TH-TL: 5.92%, Human A40: 4.82%, Human A38: 4.59%, Human A1C: 3.99%, Human STG: 3.84%, Human Cla: 2.61%, Human A5-A7: 2.49%, Human A19: 2.21%, Human A35-A36: 2.07%, Human Pro: 1.65%, Human Sub: 1.59%, Human BM: 1.53%, Human M1C: 1.44%, Human A23: 1.38%, Human V2: 1.01%, Human S1C: 0.75%, Human V1C: 0.54%, Human A25: 0.51%, Human A32: 0.32%, Human AON: 0.30%, Human A13: 0.29%, Human A29-A30: 0.26%, Human A44-A45: 0.19%, Human A46: 0.15%, Human FI: 0.15%, Human LEC: 0.15%, Human Pir: 0.13%, Human A14: 0.12%, Human ACC: 0.12%, Human MEC: 0.07%, Human CA1R-CA2R-CA3R: 0.05%, Human La: 0.04%, Human ETH: 0.03%, Human SC: 0.03%, Human SEP: 0.02%, Human HTHso: 0.02%, Human Pul: 0.02%, Human MN: 0.02%, Human PAG-DR: 0.02%, Human CA4C-DGC: 0.01%, Human CA1C-CA3C: 0.01%, Human CA1U-CA2U-CA3U: 0.01%, Human PB: 0.01%, Human CM-Pf: 0.01%, Human CEN: 0.01%, Human LG: 0.01%, Human HTHma: 0.01%, Human PTR: 0.01%, Human IO: 0.01%, Human GPe: 0.01%, Human IC: 0.01%, Human STH: 0.00%, Human HTHpo-HTHso: 0.00%, Human SN: 0.00%, Human VLN: 0.00%, Human RN: 0.00%, Human MD: 0.00%, Human LP: 0.00%, Human CoA: 0.00%, Human PnEN: 0.00%, Human MD-Re: 0.00%, Human MG: 0.00%	LINC01500, CASP4LP, LINC01484, AC097512.1, PDGFD, ART3, MUC19, AC093607.1, AC021613.1, AL353604.1	29434	0.025533	17447.9	0.708434	0.00387568	9134	9088	10834	378	0.368078
201	Cluster201	COVAR	16662	14.223	0.021971	5.177	0.0030069	Hippocampal dentate gyrus	NEUR	VGLUT1	CBLN CHGB GRP IGF NAMPT NUCB PDYN UBL proSAAS	DG-GRAN	N/A	Hippocampus: 99.9%, Midbrain: 0.1%, Thalamus: 0.0%	Human DGR-CA4: 34.35%, Human DGU-CA4Upy: 34.27%, Human DGR-CA4Rpy: 14.65%, Human CA4C-DGC: 7.55%, Human CA3R: 2.45%, Human CA2U-CA3U: 2.08%, Human CA1R-CA2R-CA3R: 1.84%, Human CA1-2R: 1.57%, Human CA1U-CA2U-CA3U: 0.80%, Human CA1C-CA3C: 0.30%, Human SN: 0.12%, Human STH: 0.01%, Human Pul: 0.01%	AC097487.1, AC097528.1, COL6A3, NTF3, LINC01697, ANKRD20A19P, AL672167.1, LINC01324, AC092110.1, AL445985.1	18996	0.036673	25758.2	0.787422	0.00487986	8730	1582	8684	0	0.45957
139	Cluster139	COVAR	16662	14.269	0.022019	5.194	0.0030093	Deep-layer intratelencephalic	NEUR	VGLUT1 VGLUT2	CBLN CCK CHGA CHGB NAMPT NUCB SCG UBL UCN VGF proSAAS	0	L5 IT	Cerebral cortex: 95.2%, Basal forebrain: 1.9%, Hippocampus: 1.5%	Human MTG: 11.98%, Human M1C: 7.76%, Human A43: 4.36%, Human A44-A45: 4.24%, Human A25: 4.07%, Human A40: 3.82%, Human A19: 3.52%, Human A13: 3.52%, Human Ig: 3.50%, Human A46: 3.47%, Human A23: 3.07%, Human TF: 3.00%, Human A5-A7: 2.93%, Human ITG: 2.87%, Human S1C: 2.82%, Human TH-TL: 2.79%, Human Idg: 2.74%, Human A1C: 2.55%, Human ACC: 2.45%, Human A38: 2.36%, Human V2: 2.11%, Human FI: 2.06%, Human Pro: 2.00%, Human STG: 2.00%, Human A29-A30: 1.99%, Human A14: 1.88%, Human AON: 1.50%, Human A32: 1.38%, Human Sub: 1.10%, Human SEP: 0.92%, Human V1C: 0.92%, Human Cla: 0.81%, Human BM: 0.79%, Human Pir: 0.64%, Human A35-A36: 0.51%, Human CA1R-CA2R-CA3R: 0.36%, Human MEC: 0.30%, Human HTHso: 0.27%, Human SI: 0.19%, Human CEN: 0.18%, Human LEC: 0.13%, Human CoA: 0.06%, Human La: 0.04%, Human CA1U-CA2U-CA3U: 0.03%, Human Pu: 0.01%, Human CA4C-DGC: 0.01%, Human BNST: 0.01%, Human ETH: 0.00%, Human BL: 0.00%, Human SC: 0.00%, Human SN: 0.00%, Human GPe: 0.00%, Human CA2U-CA3U: 0.00%, Human MN: 0.00%	AC016687.2, AC016687.3, AP003066.1, AL033539.2, AC099517.1, AC073578.2, Z68323.1, AC060765.2, AC021134.1, RCSD1	24657	0.0265657	23385.1	0.689133	0.00759016	6690	7447	9361	1159	0.379649
93	Cluster93	COVAR	16662	13.952	0.021446	5.1486	0.0033707	Deep-layer near-projecting	NEUR	VGLUT1	CCK CHGA CHGB NAMPT NUCB NXPH UBL UCN VGF proSAAS	0	L5/6 NP	Cerebral cortex: 97.2%, Basal forebrain: 1.1%, Hypothalamus: 0.7%	Human M1C: 28.46%, Human A23: 15.16%, Human A29-A30: 9.34%, Human A44-A45: 8.25%, Human A46: 7.08%, Human S1C: 5.14%, Human A43: 4.15%, Human A13: 3.61%, Human Pro: 1.80%, Human V2: 1.62%, Human MTG: 1.40%, Human A32: 1.13%, Human A5-A7: 1.08%, Human A40: 0.90%, Human ACC: 0.86%, Human TF: 0.77%, Human ITG: 0.77%, Human Idg: 0.72%, Human A25: 0.72%, Human HTHso: 0.72%, Human V1C: 0.72%, Human STG: 0.72%, Human Ig: 0.68%, Human Cla: 0.54%, Human SEP: 0.50%, Human Sub: 0.50%, Human A19: 0.45%, Human Pir: 0.45%, Human TH-TL: 0.32%, Human BNST: 0.27%, Human AON: 0.27%, Human A14: 0.18%, Human FI: 0.14%, Human A35-A36: 0.14%, Human A38: 0.14%, Human SI: 0.09%, Human BM: 0.09%, Human A1C: 0.05%, Human LEC: 0.05%, Human CEN: 0.05%	IFNG-AS1, NPSR1-AS1, ERG, CD200R1L, LINC02218, BARX2, CCDC80, IL26, LINC02042, ROBO3	2217	0.0168017	16276	0.688293	0.00771444	611	655	682	269	0.307623
281	Cluster281	COVAR	16662	11.67	0.021484	4.3311	0.003529	CGE interneuron	NEUR	GABA	CCK CHGA CHGB CRH IGF NAMPT NUCB PNOC SCG UBL VIP proSAAS	INT-VIP	N/A	Cerebral cortex: 70.5%, Amygdala: 13.0%, Hippocampus: 10.6%	Human Pir: 5.73%, Human MEC: 4.61%, Human M1C: 4.48%, Human CMN: 4.21%, Human FI: 4.16%, Human Idg: 3.89%, Human MTG: 3.63%, Human CEN: 3.45%, Human A38: 3.27%, Human LEC: 3.22%, Human A32: 2.73%, Human A25: 2.64%, Human ACC: 2.55%, Human A35-A36: 2.46%, Human A13: 2.42%, Human A43: 2.15%, Human A29-A30: 2.10%, Human CA1U-CA2U-CA3U: 2.06%, Human BM: 2.01%, Human TH-TL: 2.01%, Human AON: 1.92%, Human Ig: 1.88%, Human A44-A45: 1.61%, Human CA1C-CA3C: 1.61%, Human A23: 1.57%, Human SEP: 1.52%, Human CA4C-DGC: 1.52%, Human A40: 1.43%, Human CoA: 1.43%, Human Sub: 1.43%, Human Cla: 1.39%, Human A46: 1.34%, Human BL: 1.16%, Human TF: 1.12%, Human A5-A7: 1.03%, Human DGU-CA4Upy: 1.03%, Human STG: 1.03%, Human ITG: 0.94%, Human S1C: 0.90%, Human A14: 0.85%, Human CA1R-CA2R-CA3R: 0.81%, Human HTHso: 0.81%, Human Pro: 0.76%, Human A1C: 0.72%, Human La: 0.67%, Human V2: 0.67%, Human CA2U-CA3U: 0.54%, Human SI: 0.49%, Human A19: 0.49%, Human CA1-2R: 0.45%, Human HTHtub: 0.40%, Human DGR-CA4: 0.40%, Human Pu: 0.36%, Human DGR-CA4Rpy: 0.27%, Human CA1: 0.22%, Human CA3R: 0.22%, Human SC: 0.22%, Human V1C: 0.18%, Human HTHpo: 0.13%, Human BNST: 0.09%, Human HTHpo-HTHso: 0.09%, Human PAG-DR: 0.09%, Human MN: 0.09%, Human PnAN: 0.04%, Human MG: 0.04%, Human MD: 0.04%, Human SN: 0.04%, Human VLN: 0.04%, Human HTHso-HTHtub: 0.04%, Human ANC: 0.04%	HTR3A, AC004862.1, AL139090.1, HGFAC, AL391832.4, CHRNA6, EDNRA, AC006305.1, CHRNB3, TNFAIP8L3	2234	0.0551263	21801.4	0.702685	0.0105846	678	749	774	33	0.346464
419	Cluster419	COVAR	16662	15.069	0.020409	5.6048	0.0035923	Amygdala excitatory	NEUR	VGLUT1 VGLUT2	ADCYAP CART CCK CHGA CHGB NAMPT NUCB NXPH SCG UBL VGF proSAAS	0	N/A	Amygdala: 78.9%, Cerebral cortex: 14.0%, Thalamus: 5.1%	Human CMN: 28.99%, Human BM: 24.61%, Human CEN: 18.39%, Human A35-A36: 13.73%, Human ANC: 4.84%, Human La: 3.64%, Human BNST: 2.40%, Human HTHpo-HTHso: 1.29%, Human BL: 0.92%, Human SI: 0.32%, Human Pir: 0.28%, Human VA: 0.23%, Human HTHpo: 0.18%, Human CA1U-CA2U-CA3U: 0.05%, Human VLN: 0.05%, Human SEP: 0.05%, Human SC: 0.05%	AC025244.1, AC096759.1, SCN5A, FAM9B, GABRQ, LINC01920, VWA5B1, CYP19A1, CARM1P1, LINC02498	2170	0.0566015	21157.9	0.764066	0.00867119	806	785	579	0	0.371429
123	Cluster123	COVAR	16662	16.469	0.021873	6.1412	0.0036662	Upper-layer intratelencephalic	NEUR	VGLUT1	ADCYAP CBLN CCK CHGA CHGB NAMPT NUCB SCG UBL VGF proSAAS	0	L2/3 IT	Cerebral cortex: 99.2%, Hippocampus: 0.4%, Basal forebrain: 0.3%	Human A5-A7: 7.95%, Human V2: 7.93%, Human A40: 6.86%, Human V1C: 6.32%, Human M1C: 5.95%, Human A23: 5.80%, Human S1C: 5.66%, Human Pro: 5.29%, Human STG: 5.07%, Human A19: 4.96%, Human A1C: 4.80%, Human A43: 4.53%, Human A29-A30: 4.53%, Human MTG: 4.15%, Human Ig: 3.48%, Human A44-A45: 3.39%, Human A46: 3.02%, Human A13: 2.02%, Human A32: 1.66%, Human ITG: 1.01%, Human TF: 0.94%, Human TH-TL: 0.82%, Human A25: 0.73%, Human A14: 0.51%, Human ACC: 0.42%, Human Sub: 0.37%, Human Idg: 0.37%, Human AON: 0.32%, Human FI: 0.24%, Human A38: 0.24%, Human Cla: 0.22%, Human Pir: 0.12%, Human A35-A36: 0.05%, Human SEP: 0.05%, Human BM: 0.03%, Human SC: 0.02%, Human HTHso: 0.02%, Human CA1C-CA3C: 0.01%, Human MEC: 0.01%, Human PAG-DR: 0.01%, Human CA4C-DGC: 0.01%, Human CoA: 0.01%, Human MN: 0.01%, Human ETH: 0.01%, Human CA1U-CA2U-CA3U: 0.01%, Human La: 0.00%, Human SI: 0.00%, Human IC: 0.00%, Human Pul: 0.00%, Human CEN: 0.00%, Human PnRF: 0.00%, Human BL: 0.00%, Human MoSR: 0.00%, Human GPi: 0.00%, Human LEC: 0.00%, Human HTHpo-HTHso: 0.00%, Human CA1R-CA2R-CA3R: 0.00%, Human RN: 0.00%, Human IO: 0.00%, Human MD: 0.00%	LINC02263, AP001994.2, LINC02306, LINC00507, LINC00508, AC021613.1, ART3, AC110614.1, LINC01484, COL5A1	55595	0.0261423	16392.1	0.687257	0.00470721	16545	17243	20761	1046	0.373433
218	Cluster218	COVAR	16662	13.401	0.021355	5.0548	0.0040149	Medium spiny neuron	NEUR	0	CART CCK CHGA CHGB NAMPT NUCB SCG TAC UBL proSAAS	0	N/A	Basal forebrain: 50.9%, Amygdala: 22.3%, Hypothalamus: 18.5%	Human SI: 38.05%, Human BNST: 19.55%, Human HTHpo: 16.22%, Human AON: 6.82%, Human NAC: 6.14%, Human GPe: 5.81%, Human HTHpo-HTHso: 1.97%, Human CEN: 1.49%, Human CMN: 1.13%, Human VA: 0.70%, Human ANC: 0.49%, Human Pu: 0.39%, Human HTHso: 0.33%, Human SEP: 0.21%, Human Cla: 0.13%, Human GPi: 0.12%, Human Pir: 0.10%, Human La: 0.09%, Human CaB: 0.06%, Human A25: 0.04%, Human BM: 0.04%, Human LP: 0.01%, Human CoA: 0.01%, Human BL: 0.01%, Human CA1: 0.01%, Human SN: 0.01%, Human FI: 0.01%, Human A35-A36: 0.01%	AC093515.1, AC079052.1, AC022433.1, ISL1, AC010478.1, DRD3, RXFP2, GDNF-AS1, AC006972.1, COL1A1	6712	0.0367818	20701.1	0.752477	0.0111932	1583	1716	3413	0	0.508492
146	Cluster146	COVAR	16662	15.081	0.021215	5.6891	0.0040195	Deep-layer intratelencephalic	NEUR	VGLUT1 VGLUT2	ADCYAP CBLN CCK CHGA CHGB NAMPT NUCB SCG UBL VGF proSAAS	0	N/A	Amygdala: 65.4%, Cerebral cortex: 33.1%, Hypothalamus: 0.8%	Human Pir: 22.23%, Human CEN: 19.81%, Human BL: 17.16%, Human CoA: 13.62%, Human CMN: 7.04%, Human A35-A36: 5.68%, Human BM: 5.09%, Human La: 2.72%, Human FI: 1.61%, Human AON: 1.33%, Human LEC: 1.01%, Human HTHso: 0.80%, Human M1C: 0.74%, Human Cla: 0.34%, Human SI: 0.25%, Human Idg: 0.19%, Human A13: 0.14%, Human A38: 0.11%, Human Pu: 0.09%, Human A25: 0.02%, Human TF: 0.02%, Human A43: 0.02%	CCN4, STPG2-AS1, AC105450.1, LINC00683, ATP10A, SNTG2, UCMA, TMEM244, FGF10, LINC02008	5654	0.0320111	35795	0.781449	0.00301844	1160	2464	1988	42	0.435798
332	Cluster332	COVAR	16662	13.188	0.021353	4.9755	0.004021	Mammillary body	NEUR	VGLUT2	ADCYAP CCK CHGA CHGB NAMPT NUCB NXPH SCG TAC UBL proSAAS	0	N/A	Hypothalamus: 99.9%, Thalamus: 0.1%, Cerebral cortex: 0.0%	Human MN: 44.67%, Human HTHma: 37.04%, Human HTHtub: 9.61%, Human HTHma-HTHtub: 8.58%, Human STH: 0.09%	SIM1, FOXB1, PITX2, LHX1-DT, FRMPD2, LHX1, ANXA3, AC012501.2, AC083837.1, AL691420.1	1061	0.031508	21466.5	0.730315	0.00584323	204	484	373	0	0.456173
368	Cluster368	COVAR	16662	10.608	0.021711	4.03	0.0042442	Splatter	NEUR	VGLUT2	ADCYAP CBLN CCK CHGA CHGB NAMPT NUCB NXPH SCG TAC UBL VGF proSAAS	0	N/A	Midbrain: 84.5%, Thalamus: 13.4%, Pons: 1.5%	Human PTR: 23.98%, Human PAG: 18.13%, Human IC: 15.70%, Human SC: 15.08%, Human PAG-DR: 10.25%, Human ETH: 9.86%, Human MG: 1.50%, Human SN-RN: 1.19%, Human MD-Re: 0.61%, Human CM: 0.53%, Human PnEN: 0.46%, Human DTg: 0.45%, Human PB: 0.44%, Human ANC: 0.40%, Human CM-Pf: 0.37%, Human MoRF-MoEN: 0.21%, Human BNST: 0.16%, Human PnRF: 0.16%, Human SN: 0.13%, Human LG: 0.09%, Human MoSR: 0.06%, Human PnAN: 0.04%, Human MoAN: 0.04%, Human Pul: 0.04%, Human HTHpo-HTHso: 0.03%, Human HTHma-HTHtub: 0.03%, Human MD: 0.02%, Human BM: 0.01%, Human CbDN: 0.01%, Human GPe: 0.01%, Human HTHma: 0.01%, Human HTHso-HTHtub: 0.01%	EBF3, TFAP2B, TFAP2D, LHX9, BNC2, EBF1, EBF2, ONECUT1, KLHL1, SCN7A	10857	0.0603603	22312.6	0.670461	0.00703199	3919	4633	2305	0	0.426729
215	Cluster215	COVAR	16662	9.374	0.020499	3.5619	0.004252	Medium spiny neuron	NEUR	GABA	CBLN CCK CHGB NAMPT NUCB PDYN PENK SCG TAC UBL UCN VGF proSAAS	MSN-D1	N/A	Basal forebrain: 85.0%, Amygdala: 9.2%, Cerebral cortex: 3.6%	Human NAC: 43.76%, Human GPe: 16.88%, Human BNST: 8.86%, Human SI: 8.50%, Human CaB: 5.90%, Human Pu: 5.09%, Human SEP: 4.76%, Human AON: 3.52%, Human VA: 1.93%, Human CEN: 0.34%, Human HTHpo: 0.15%, Human GPi: 0.14%, Human ANC: 0.04%, Human HTHpo-HTHso: 0.02%, Human HTHso: 0.02%, Human A25: 0.02%, Human Pir: 0.01%, Human VLN: 0.01%, Human La: 0.01%, Human CA1R-CA2R-CA3R: 0.01%, Human FI: 0.01%, Human A13: 0.01%	LINC02137, AC090124.1, AC068875.1, DRD3, AC092604.1, AL049830.3, C6orf141, AL445584.2, AL020994.2, AC107208.1	16654	0.0287581	30352.5	0.729332	0.00478847	4293	6034	6327	0	0.379909
238	Cluster238	COVAR	16662	14.716	0.020785	5.6344	0.0045081	Splatter	NEUR	GABA	CALCB CCK CHGA CHGB CORT CRH IGF NAMPT NPPC NUCB NXPH PTHLH SCG UBL proSAAS	0	N/A	Basal forebrain: 57.1%, Amygdala: 27.7%, Cerebral cortex: 6.8%	Human CaB: 15.59%, Human NAC: 12.69%, Human SI: 10.82%, Human BNST: 9.97%, Human La: 7.52%, Human Pu: 6.25%, Human SEP: 5.72%, Human BL: 5.63%, Human GPe: 4.95%, Human AON: 2.89%, Human CEN: 2.60%, Human HTHpo: 2.09%, Human VA: 2.01%, Human HTHpo-HTHso: 1.16%, Human CMN: 1.14%, Human MEC: 1.05%, Human ANC: 0.91%, Human Cla: 0.90%, Human LEC: 0.77%, Human BM: 0.59%, Human Pir: 0.52%, Human CA4C-DGC: 0.42%, Human LP: 0.31%, Human CoA: 0.30%, Human A35-A36: 0.30%, Human HTHso: 0.26%, Human M1C: 0.24%, Human CA1U-CA2U-CA3U: 0.20%, Human FI: 0.18%, Human A38: 0.17%, Human VLN: 0.17%, Human GPi: 0.14%, Human MTG: 0.12%, Human ITG: 0.10%, Human MD: 0.10%, Human Pul: 0.10%, Human CA1: 0.10%, Human Sub: 0.09%, Human Ig: 0.08%, Human SN: 0.08%, Human Idg: 0.07%, Human CM-Pf: 0.07%, Human A29-A30: 0.05%, Human VPL: 0.05%, Human LG: 0.04%, Human STH: 0.04%, Human A1C: 0.04%, Human S1C: 0.04%, Human A25: 0.03%, Human A5-A7: 0.03%, Human HTHma-HTHtub: 0.03%, Human HTHso-HTHtub: 0.03%, Human STG: 0.03%, Human SN-RN: 0.03%, Human LP-VPL: 0.03%, Human A44-A45: 0.03%, Human TF: 0.01%, Human PTR: 0.01%, Human SC: 0.01%, Human ACC: 0.01%, Human DGR-CA4Rpy: 0.01%, Human A43: 0.01%, Human A40: 0.01%, Human TH-TL: 0.01%, Human HTHma: 0.01%, Human MN: 0.01%	CRABP1, KLB, AP002989.1, HTR3A, PLSCR5, PDGFD, HAPLN1, EXOC1L, IL1RAPL2, AL356108.1	7651	0.027449	22107.5	0.677384	0.0121274	2363	2649	2623	16	0.346229
376	Cluster376	COVAR	16662	13.462	0.020534	5.1558	0.0045186	Splatter	NEUR	VGLUT2	ADCYAP AVP CBLN CCK CHGA CHGB NAMPT NUCB NXPH SCG TAC TRH UBL VGF proSAAS	0	N/A	Hypothalamus: 51.0%, Midbrain: 37.9%, Thalamus: 6.6%	Human SN-RN: 18.07%, Human HTHma: 17.45%, Human HTHso-HTHtub: 14.69%, Human PAG-DR: 9.09%, Human HTHpo-HTHso: 5.87%, Human SN: 4.59%, Human HTHpo: 4.55%, Human HTHtub: 3.85%, Human CM-Pf: 3.77%, Human HTHma-HTHtub: 3.61%, Human PAG: 2.76%, Human ANC: 2.14%, Human PTR: 2.02%, Human PB: 1.55%, Human BNST: 1.09%, Human MN: 1.01%, Human PnRF: 0.89%, Human RN: 0.82%, Human IC: 0.47%, Human STH: 0.31%, Human PnEN: 0.31%, Human SI: 0.27%, Human DTg: 0.19%, Human ETH: 0.16%, Human VLN: 0.12%, Human MG: 0.12%, Human MoSR: 0.04%, Human MoAN: 0.04%, Human PnAN: 0.04%, Human SC: 0.04%, Human SEP: 0.04%, Human LG: 0.04%	TRH, LMX1A, SIM1, OTP, MIR217HG, FEZF1-AS1, ONECUT1, DLK1, PITX2, ONECUT3	2573	0.0952971	24303.6	0.702476	0.0111175	457	1716	400	0	0.666926
298	Cluster298	COVAR	16662	9.6014	0.01987	3.6897	0.0046355	Cerebellar inhibitory	NEUR	GLY	CHGA CHGB IGF NAMPT NUCB NXPH PNOC SCG TAC UBL VGF proSAAS	CB-PurkLayerInt	N/A	Pons: 82.7%, Cerebellum: 11.0%, Medulla: 4.1%	Human PnEN: 27.04%, Human PB: 21.38%, Human PnAN: 18.24%, Human DTg: 11.32%, Human CBV: 4.72%, Human PnRF: 3.77%, Human CbDN: 3.46%, Human CBL: 2.83%, Human IC: 1.89%, Human MoAN: 1.57%, Human MoRF-MoEN: 0.94%, Human PN: 0.94%, Human IO: 0.94%, Human MoSR: 0.63%, Human M1C: 0.31%	SLC6A5, PAX2, TRPM8, AL357507.1, LINC00410, TFAP2B, AC080079.2, TFAP2A, IGFBP7-AS1, CHAT	318	0.106729	14667.8	0.679521	0.00971132	91	101	125	1	0.393082
258	Cluster258	COVAR	16662	14.277	0.021257	5.4941	0.0046857	MGE interneuron	NEUR	GABA VGLUT3	CCK CHGA CHGB CORT IGF NAMPT NMU NPPC NUCB NXPH PNOC SCG SST TAC UBL VGF proSAAS	INT-SST	Pvalb	Cerebral cortex: 80.1%, Hippocampus: 6.7%, Amygdala: 6.3%	Human M1C: 8.81%, Human MEC: 6.63%, Human FI: 5.52%, Human MTG: 4.28%, Human A25: 4.07%, Human ACC: 3.60%, Human Cla: 3.50%, Human LEC: 3.24%, Human Sub: 2.82%, Human Idg: 2.77%, Human A38: 2.70%, Human Pir: 2.64%, Human AON: 2.51%, Human CEN: 2.50%, Human TH-TL: 2.46%, Human A13: 2.36%, Human TF: 2.30%, Human S1C: 2.23%, Human A43: 1.87%, Human A23: 1.84%, Human Ig: 1.82%, Human A29-A30: 1.77%, Human A44-A45: 1.75%, Human CA1U-CA2U-CA3U: 1.56%, Human A1C: 1.53%, Human A46: 1.45%, Human ITG: 1.44%, Human Pro: 1.41%, Human A40: 1.40%, Human SEP: 1.30%, Human STG: 1.26%, Human A32: 1.18%, Human La: 1.18%, Human A19: 1.14%, Human V2: 1.06%, Human HTHso: 1.01%, Human A5-A7: 0.99%, Human CA1: 0.90%, Human A14: 0.82%, Human V1C: 0.73%, Human BM: 0.70%, Human CoA: 0.70%, Human CMN: 0.68%, Human CA1R-CA2R-CA3R: 0.56%, Human SI: 0.53%, Human A35-A36: 0.52%, Human CA1-2R: 0.44%, Human BL: 0.42%, Human CA1C-CA3C: 0.33%, Human Pu: 0.30%, Human BNST: 0.13%, Human SC: 0.08%, Human CA2U-CA3U: 0.06%, Human HTHtub: 0.02%, Human NAC: 0.02%, Human CA4C-DGC: 0.02%, Human DGR-CA4Rpy: 0.02%, Human VLN: 0.02%, Human CM: 0.02%, Human LG: 0.02%, Human PAG-DR: 0.01%, Human Pul: 0.01%, Human GPi: 0.01%, Human GPe: 0.01%, Human STH: 0.01%, Human DGU-CA4Upy: 0.01%, Human VA: 0.01%, Human MD: 0.01%, Human SN: 0.01%	WNT16, LINC01035, HGF, LHX6, TCIM, AC006364.1, AC046195.2, MYO5B, CRHBP, ARX	12943	0.0366993	23493.6	0.714244	0.00645623	4091	4150	4012	690	0.320637
276	Cluster276	COVAR	16662	13.223	0.021118	5.0971	0.0047455	CGE interneuron	NEUR	GABA VGLUT3	CCK CHGA CHGB GRP IGF NAMPT NPY NUCB NXPH PNOC SCG SST UBL VGF VIP proSAAS	INT-VIP	N/A	Hippocampus: 73.7%, Amygdala: 13.0%, Cerebral cortex: 10.8%	Human CA3R: 12.60%, Human CA4C-DGC: 12.21%, Human CA1U-CA2U-CA3U: 11.15%, Human CA1C-CA3C: 9.66%, Human CA1: 9.57%, Human CMN: 8.89%, Human CA1R-CA2R-CA3R: 4.86%, Human MEC: 4.23%, Human Pir: 3.32%, Human CA1-2R: 3.12%, Human DGR-CA4Rpy: 2.88%, Human Sub: 2.50%, Human DGU-CA4Upy: 2.16%, Human CA2U-CA3U: 1.83%, Human CEN: 1.35%, Human BM: 1.15%, Human DGR-CA4: 1.11%, Human A35-A36: 1.01%, Human SEP: 0.77%, Human BL: 0.72%, Human LEC: 0.67%, Human M1C: 0.53%, Human CoA: 0.53%, Human SN: 0.48%, Human ANC: 0.48%, Human FI: 0.29%, Human NAC: 0.24%, Human BNST: 0.19%, Human LG: 0.14%, Human La: 0.14%, Human TH-TL: 0.14%, Human AON: 0.10%, Human A38: 0.10%, Human HTHpo-HTHso: 0.10%, Human HTHtub: 0.10%, Human A29-A30: 0.05%, Human Pul: 0.05%, Human A40: 0.05%, Human Cla: 0.05%, Human HTHma-HTHtub: 0.05%, Human HTHpo: 0.05%, Human VLN: 0.05%, Human A25: 0.05%, Human Ig: 0.05%, Human HTHso: 0.05%, Human MTG: 0.05%, Human A23: 0.05%, Human A32: 0.05%, Human ACC: 0.05%	SHISAL2B, HTR3A, SLC17A8, LINC01997, GAS2L3, SCGN, AC112178.1, GPC3, PTGFR, ACADL	2080	0.0736067	29291.9	0.685451	0.00786052	626	489	955	10	0.459135
291	Cluster291	COVAR	16662	14.64	0.021071	5.6636	0.0048739	CGE interneuron	NEUR	GABA	CBLN CCK CHGA CHGB CRH IGF NAMPT NUCB PNOC PTHLH SCG UBL VGF VIP proSAAS	INT-VIP	Vip	Cerebral cortex: 75.1%, Hippocampus: 14.3%, Amygdala: 7.1%	Human MTG: 6.34%, Human M1C: 5.18%, Human MEC: 4.57%, Human CA1U-CA2U-CA3U: 3.18%, Human Idg: 3.03%, Human CA1C-CA3C: 2.81%, Human ITG: 2.77%, Human A38: 2.68%, Human A40: 2.66%, Human TH-TL: 2.57%, Human A29-A30: 2.50%, Human LEC: 2.46%, Human A43: 2.35%, Human A23: 2.21%, Human A5-A7: 2.16%, Human FI: 2.12%, Human Pir: 2.12%, Human A13: 2.09%, Human Ig: 2.09%, Human A32: 2.07%, Human A44-A45: 2.06%, Human CA4C-DGC: 1.87%, Human A25: 1.86%, Human STG: 1.83%, Human V2: 1.81%, Human TF: 1.81%, Human CMN: 1.76%, Human Pro: 1.74%, Human A19: 1.69%, Human A1C: 1.67%, Human S1C: 1.64%, Human BM: 1.60%, Human Sub: 1.55%, Human ACC: 1.52%, Human A35-A36: 1.42%, Human CA1R-CA2R-CA3R: 1.31%, Human CEN: 1.27%, Human A46: 1.22%, Human CA1-2R: 1.17%, Human BL: 1.17%, Human AON: 1.14%, Human Cla: 1.14%, Human V1C: 1.09%, Human La: 0.69%, Human A14: 0.63%, Human CA2U-CA3U: 0.59%, Human SEP: 0.59%, Human DGU-CA4Upy: 0.56%, Human HTHso: 0.55%, Human CoA: 0.48%, Human CA1: 0.47%, Human DGR-CA4Rpy: 0.39%, Human CA3R: 0.35%, Human SI: 0.28%, Human SC: 0.16%, Human BNST: 0.15%, Human HTHtub: 0.12%, Human ANC: 0.11%, Human Pu: 0.10%, Human LG: 0.07%, Human DGR-CA4: 0.06%, Human Pul: 0.06%, Human HTHpo-HTHso: 0.05%, Human MN: 0.03%, Human MG: 0.03%, Human HTHma-HTHtub: 0.02%, Human VA: 0.02%, Human HTHpo: 0.02%, Human NAC: 0.02%, Human PAG-DR: 0.02%, Human SN: 0.02%, Human GPe: 0.02%, Human LP: 0.02%, Human MD: 0.01%, Human MoAN: 0.01%, Human PnEN: 0.01%, Human CM-Pf: 0.01%, Human VLN: 0.01%	Z83818.2, NPR3, KMO, AL391832.4, AL136114.1, EDNRA, SLC10A4, AC013265.1, PCDH18, TMEM100	12240	0.0327118	17173.1	0.669695	0.00856535	3469	4497	4041	233	0.367402
437	Cluster437	COVAR	16662	12.031	0.020543	4.7106	0.0053299	Midbrain-derived inhibitory	NEUR	GABA	CBLN CHGA CHGB IGF NAMPT NPPC NUCB NXPH SCG UBL VGF proSAAS	0	N/A	Thalamus: 85.5%, Midbrain: 13.8%, Pons: 0.5%	Human Pul: 19.65%, Human ETH: 12.51%, Human MD: 11.88%, Human LG: 10.44%, Human SC: 7.43%, Human MD-Re: 5.99%, Human CM-Pf: 4.78%, Human ANC: 4.23%, Human MG: 3.87%, Human LP: 3.82%, Human VLN: 3.79%, Human PTR: 3.01%, Human CM: 2.18%, Human VPL: 1.22%, Human LP-VPL: 1.02%, Human IC: 0.94%, Human PAG-DR: 0.91%, Human PAG: 0.81%, Human SN-RN: 0.37%, Human SN: 0.28%, Human PB: 0.24%, Human DTg: 0.10%, Human BNST: 0.08%, Human HTHma: 0.05%, Human RN: 0.05%, Human VA: 0.05%, Human MN: 0.05%, Human PnRF: 0.05%, Human CbDN: 0.05%, Human PnAN: 0.03%, Human PnEN: 0.03%, Human HTHtub: 0.02%, Human PN: 0.02%, Human STH: 0.02%, Human SpC: 0.02%	AC245123.1, OTX2-AS1, LINC01210, OTX2, AC245187.2, AC246817.2, DMBX1, AL133493.1, GATA3, CASR	6147	0.0478475	20065.6	0.743704	0.00841396	2441	2032	1674	0	0.397104
391	Cluster391	COVAR	16662	11.29	0.020157	4.4283	0.0053972	Splatter	NEUR	GABA	AVP CHGA CHGB NAMPT NUCB NXPH SCG UBL proSAAS	0	N/A	Hypothalamus: 92.3%, Thalamus: 3.3%, Midbrain: 2.8%	Human HTHpo-HTHso: 48.49%, Human HTHma-HTHtub: 13.66%, Human HTHma: 12.21%, Human MN: 8.71%, Human HTHso-HTHtub: 5.80%, Human HTHtub: 3.39%, Human CM-Pf: 2.18%, Human ANC: 0.73%, Human SN: 0.73%, Human SN-RN: 0.60%, Human SpC: 0.48%, Human PAG-DR: 0.48%, Human PTR: 0.36%, Human IC: 0.36%, Human MoSR: 0.36%, Human MoRF-MoEN: 0.24%, Human PAG: 0.24%, Human MoAN: 0.12%, Human BNST: 0.12%, Human MD-Re: 0.12%, Human PB: 0.12%, Human MD: 0.12%, Human ETH: 0.12%, Human SEP: 0.12%, Human PnRF: 0.12%	SFRP1, AVP, PDGFD, AL158013.1, EGFL6, ABI3BP, GBX1, NFIA-AS2, AC008415.1, LINC01938	827	0.0412049	11495.8	0.601725	0.0120684	471	291	65	0	0.569528
94	Cluster94	COVAR	16662	12.691	0.020314	4.9788	0.0054066	Deep-layer near-projecting	NEUR	VGLUT1	CCK CHGA CHGB NAMPT NUCB NXPH UBL UCN VGF proSAAS	0	L5/6 NP	Cerebral cortex: 94.1%, Hippocampus: 2.6%, Amygdala: 2.0%	Human MTG: 18.02%, Human TF: 6.56%, Human V2: 6.24%, Human A19: 5.69%, Human ITG: 5.22%, Human A38: 5.06%, Human A1C: 4.52%, Human A40: 4.48%, Human Pro: 4.40%, Human STG: 4.28%, Human Idg: 3.89%, Human V1C: 3.77%, Human Ig: 3.61%, Human M1C: 3.38%, Human TH-TL: 3.26%, Human A5-A7: 3.14%, Human A23: 2.87%, Human A43: 1.81%, Human BM: 1.77%, Human S1C: 1.65%, Human CA1R-CA2R-CA3R: 1.41%, Human Cla: 1.22%, Human Sub: 1.18%, Human A35-A36: 0.90%, Human A29-A30: 0.67%, Human LEC: 0.27%, Human CEN: 0.20%, Human A44-A45: 0.12%, Human La: 0.08%, Human FI: 0.08%, Human Pir: 0.08%, Human A46: 0.08%, Human CA2U-CA3U: 0.04%, Human A32: 0.04%, Human A13: 0.04%	IFNG-AS1, CD200R1L, LINC02218, NPSR1-AS1, LINC02042, CCDC80, IL26, BARX2, CD200R1L-AS1, ERG	2547	0.0252014	22041.8	0.704897	0.00450357	758	862	844	83	0.338437
149	Cluster149	COVAR	16662	15.066	0.020559	5.9207	0.0054738	Deep-layer intratelencephalic	NEUR	VGLUT1	ADCYAP CBLN CCK CHGA CHGB NAMPT NUCB SCG UBL UCN VGF proSAAS	0	L6 IT	Cerebral cortex: 98.6%, Basal forebrain: 0.6%, Hippocampus: 0.5%	Human M1C: 24.55%, Human MTG: 8.23%, Human S1C: 6.28%, Human A44-A45: 4.13%, Human A23: 3.97%, Human A13: 3.88%, Human A46: 3.75%, Human A43: 3.64%, Human A1C: 3.60%, Human STG: 3.47%, Human V2: 3.41%, Human V1C: 3.38%, Human Ig: 2.92%, Human A19: 2.91%, Human A5-A7: 2.83%, Human Pro: 2.47%, Human A40: 2.39%, Human A29-A30: 2.34%, Human A25: 2.12%, Human ITG: 1.53%, Human A14: 1.19%, Human TF: 0.87%, Human ACC: 0.86%, Human AON: 0.73%, Human A32: 0.70%, Human Pir: 0.67%, Human A38: 0.55%, Human Idg: 0.42%, Human Cla: 0.41%, Human FI: 0.39%, Human TH-TL: 0.35%, Human Sub: 0.27%, Human CA1R-CA2R-CA3R: 0.20%, Human SEP: 0.18%, Human BM: 0.10%, Human CoA: 0.05%, Human SI: 0.04%, Human CEN: 0.04%, Human LEC: 0.04%, Human A35-A36: 0.03%, Human HTHso: 0.03%, Human La: 0.02%, Human Pu: 0.02%, Human RN: 0.01%, Human CA1U-CA2U-CA3U: 0.01%, Human VA: 0.01%, Human CMN: 0.01%, Human MEC: 0.01%, Human SC: 0.01%, Human CA2U-CA3U: 0.00%, Human CaB: 0.00%, Human BNST: 0.00%, Human BL: 0.00%, Human CA4C-DGC: 0.00%	THEMIS, LINC00343, AL356432.3, SH2D1B, AC011754.1, AC099517.1, ISLR, MIR3976HG, AC079380.1, AL117329.1	31428	0.0264142	29943.2	0.709565	0.00513572	8138	9131	10473	3686	0.333238
371	Cluster371	COVAR	16662	10.341	0.01999	4.0675	0.005513	Splatter	NEUR	VGLUT2	ADCYAP CART CCK CHGA CHGB CRH NAMPT NTS NUCB NXPH SCG UBL VGF proSAAS	0	N/A	Midbrain: 99.7%, Cerebellum: 0.3%, Cerebral cortex: 0.0%	Human SC: 93.47%, Human IC: 6.03%, Human PAG-DR: 0.25%, Human CbDN: 0.25%	CPA6, BNC2, NPSR1, EBF2, PGM5, OTOS, SHISAL2B, EBF1, LEF1, TAGLN2	398	0.0188855	14967.5	0.54438	0.00353216	42	281	75	0	0.70603
456	Cluster456	COVAR	16662	13.449	0.020073	5.3745	0.0061734	Thalamic excitatory	NEUR	VGLUT2	ADCYAP CART CBLN CCK CHGA CHGB CRH NAMPT NUCB NXPH SCG UBL VGF proSAAS	0	N/A	Thalamus: 99.8%, Hippocampus: 0.2%, Cerebral cortex: 0.0%	Human LG: 92.53%, Human Pul: 3.73%, Human MG: 1.96%, Human VPL: 1.18%, Human LP: 0.39%, Human DGR-CA4Rpy: 0.20%	ST8SIA6, AC012535.1, AC093334.1, ST8SIA6-AS1, AP000331.1, AC006487.1, SHOX2, ANXA3, AC087482.1, VANGL1	509	0.0481332	18287.6	0.721453	0.0139568	115	239	155	0	0.469548
341	Cluster341	COVAR	16662	9.1758	0.019713	3.6742	0.0062616	Splatter	NEUR	VGLUT2	CBLN CHGA CHGB NAMPT NUCB SCG UBL UCN proSAAS	0	N/A	Pons: 98.8%, Medulla: 1.2%, Cerebral cortex: 0.0%	Human DTg: 81.29%, Human PnEN: 11.11%, Human PnAN: 4.68%, Human PnRF: 1.17%, Human PB: 0.58%, Human MoAN: 0.58%, Human MoSR: 0.29%, Human MoRF-MoEN: 0.29%	EBF2, EBF3, AC079160.1, EBF1, DRGX, LINC01798, LINC01645, CNGA3, AC096719.1, LBX1-AS1	342	0.039585	14503.4	0.674472	0.0264418	40	17	285	0	0.833333
394	Cluster394	COVAR	16662	10.88	0.019635	4.359	0.0062873	Splatter	NEUR	VGLUT2	ADCYAP CBLN CCK CHGA CHGB NAMPT NMB NPB NUCB NXPH SCG TAC UBL VGF proSAAS	0	N/A	Pons: 92.2%, Midbrain: 6.7%, Medulla: 0.5%	Human PB: 78.34%, Human DTg: 10.27%, Human PAG: 4.58%, Human PnRF: 2.23%, Human IC: 1.51%, Human PnEN: 1.12%, Human SN-RN: 0.34%, Human MoRF-MoEN: 0.28%, Human PnAN: 0.22%, Human CMN: 0.22%, Human IO: 0.17%, Human PTR: 0.11%, Human MG: 0.11%, Human SN: 0.11%, Human HTHma-HTHtub: 0.11%, Human SC: 0.06%, Human ANC: 0.06%, Human MD: 0.06%, Human MoSR: 0.06%, Human CEN: 0.06%	NPS, LINC01798, IRX4, SLC5A7, LHX9, AC006296.3, AC074099.1, IRX2, LINC01876, TH	1791	0.0972474	22616.7	0.658985	0.00389034	146	402	1243	0	0.694026
353	Cluster353	COVAR	16662	10.968	0.01906	4.4051	0.0063953	Splatter	NEUR	GABA	CBLN CHGA CHGB NAMPT NMB NPB NPY NUCB NXPH PENK PNOC POMC SCG TAC UBL VGF proSAAS	0	N/A	Thalamus: 97.2%, Midbrain: 2.2%, Hypothalamus: 0.5%	Human LG: 93.90%, Human VLN: 1.41%, Human CM-Pf: 1.06%, Human PAG-DR: 0.59%, Human SN: 0.59%, Human HTHpo-HTHso: 0.47%, Human PTR: 0.47%, Human VPL: 0.23%, Human SC: 0.23%, Human SN-RN: 0.23%, Human ANC: 0.23%, Human ETH: 0.12%, Human DTg: 0.12%, Human LP-VPL: 0.12%, Human MD-Re: 0.12%, Human PAG: 0.12%	GATA3, FABP4, HPGD, LHX5-AS1, NPY, GATA3-AS1, LINC00237, AC096751.2, AL138899.1, NDNF	852	0.052162	15660.2	0.57723	0.0088373	72	681	99	0	0.799296
361	Cluster361	COVAR	16662	10.942	0.0192	4.4099	0.0065527	Splatter	NEUR	GABA	CBLN CCK CHGA CHGB IGF NAMPT NUCB NXPH PNOC SCG TAC UBL VGF proSAAS	0	N/A	Midbrain: 83.4%, Thalamus: 14.3%, Pons: 1.8%	Human PTR: 49.58%, Human PAG: 14.90%, Human ETH: 8.90%, Human PAG-DR: 7.22%, Human SN-RN: 6.19%, Human MG: 4.59%, Human IC: 3.09%, Human SC: 1.78%, Human PnEN: 1.03%, Human SN: 0.66%, Human DTg: 0.47%, Human CM-Pf: 0.28%, Human CM: 0.19%, Human PB: 0.19%, Human LG: 0.19%, Human VLN: 0.09%, Human MD-Re: 0.09%, Human HTHtub: 0.09%, Human CEN: 0.09%, Human MoAN: 0.09%, Human PnAN: 0.09%, Human HTHpo-HTHso: 0.09%, Human HTHma-HTHtub: 0.09%	LINC01497, GATA3, AC005208.1, KCNJ16, GATA2, AC074099.1, LINC01876, LHX5-AS1, SIX3, LHX1	1067	0.0569011	23691.6	0.654142	0.00723262	440	471	156	0	0.441425
383	Cluster383	COVAR	16662	9.4007	0.018324	3.7931	0.0066054	Splatter	NEUR	VGLUT2 VGLUT3	ADCYAP CBLN CCK CHGA CHGB NAMPT NUCB NXPH PTHLH SCG TAC UBL VGF proSAAS	0	N/A	Hypothalamus: 68.0%, Midbrain: 24.6%, Thalamus: 6.6%	Human HTHma: 35.49%, Human MN: 17.10%, Human HTHma-HTHtub: 15.21%, Human SN-RN: 12.30%, Human CM-Pf: 6.14%, Human PAG-DR: 5.72%, Human RN: 2.81%, Human PAG: 2.53%, Human IC: 0.52%, Human SN: 0.32%, Human MoRF-MoEN: 0.22%, Human MoSR: 0.22%, Human PTR: 0.22%, Human DTg: 0.20%, Human SC: 0.17%, Human ETH: 0.15%, Human HTHtub: 0.12%, Human HTHpo-HTHso: 0.12%, Human CM: 0.12%, Human PnEN: 0.05%, Human ANC: 0.05%, Human PB: 0.05%, Human MoAN: 0.02%, Human MD-Re: 0.02%, Human MG: 0.02%, Human STH: 0.02%, Human SpC: 0.02%, Human VLN: 0.02%	LMX1A, PITX2, EBF2, EBF3, AP005242.1, FOXA1, LMX1B, LINC01443, LINC01876, AC022034.3	4024	0.0809064	24660.2	0.689955	0.0110392	386	2819	819	0	0.700547
148	Cluster148	COVAR	16662	14.622	0.019999	5.919	0.0067546	Deep-layer intratelencephalic	NEUR	VGLUT1	CBLN CCK CHGA CHGB NAMPT NUCB SCG UBL UCN VGF proSAAS	0	L6 IT	Cerebral cortex: 85.2%, Basal forebrain: 6.0%, Amygdala: 5.0%	Human MTG: 7.71%, Human ACC: 7.37%, Human Idg: 6.72%, Human FI: 6.62%, Human A38: 6.40%, Human A25: 6.27%, Human TH-TL: 5.43%, Human M1C: 5.32%, Human LEC: 4.46%, Human TF: 4.20%, Human Cla: 3.95%, Human Ig: 3.25%, Human A13: 2.83%, Human AON: 1.98%, Human A14: 1.86%, Human Pir: 1.80%, Human CEN: 1.77%, Human Sub: 1.75%, Human SEP: 1.52%, Human A43: 1.50%, Human A1C: 1.44%, Human Pro: 1.35%, Human BM: 1.30%, Human La: 1.26%, Human A32: 1.26%, Human CA1R-CA2R-CA3R: 1.06%, Human ITG: 1.03%, Human A44-A45: 0.85%, Human A35-A36: 0.85%, Human A40: 0.84%, Human CA2U-CA3U: 0.75%, Human S1C: 0.70%, Human A23: 0.61%, Human STG: 0.61%, Human SI: 0.48%, Human A19: 0.46%, Human A46: 0.45%, Human MEC: 0.44%, Human BL: 0.35%, Human A5-A7: 0.30%, Human CoA: 0.29%, Human A29-A30: 0.17%, Human HTHso: 0.15%, Human CA1U-CA2U-CA3U: 0.13%, Human V2: 0.09%, Human CMN: 0.03%, Human ETH: 0.01%, Human Pu: 0.01%, Human HTHma: 0.01%, Human RN: 0.01%, Human GPe: 0.01%, Human CA1-2R: 0.01%, Human CA1C-CA3C: 0.01%	LINC00343, AC011754.1, THEMIS, TMEM233, AL356432.3, AC092131.1, AC079163.2, AC004917.1, AC015943.1, SH2D1B	16196	0.0301694	36002	0.739723	0.00371358	5064	4918	5439	775	0.335824
444	Cluster444	COVAR	16662	9.9015	0.019346	4.0233	0.0069329	Midbrain-derived inhibitory	NEUR	GABA	CBLN CHGA CHGB IGF NAMPT NPPC NUCB NXPH PRL SCG UBL VGF proSAAS	0	N/A	Thalamus: 83.2%, Midbrain: 14.0%, Pons: 1.9%	Human LG: 57.23%, Human Pul: 4.66%, Human MD: 4.23%, Human SC: 4.08%, Human ETH: 3.31%, Human MD-Re: 2.66%, Human PTR: 2.63%, Human VLN: 2.63%, Human MG: 2.61%, Human PAG-DR: 2.31%, Human PAG: 2.05%, Human ANC: 1.95%, Human IC: 1.55%, Human CM-Pf: 1.10%, Human CM: 1.08%, Human LP: 0.98%, Human SN-RN: 0.83%, Human PB: 0.75%, Human SN: 0.40%, Human PnEN: 0.40%, Human LP-VPL: 0.30%, Human DTg: 0.30%, Human VPL: 0.30%, Human PN: 0.25%, Human PnRF: 0.18%, Human VA: 0.18%, Human RN: 0.18%, Human HTHpo-HTHso: 0.18%, Human BNST: 0.18%, Human HTHma: 0.13%, Human HTHso-HTHtub: 0.08%, Human PnAN: 0.05%, Human CbDN: 0.05%, Human MoRF-MoEN: 0.05%, Human HTHtub: 0.05%, Human STH: 0.03%, Human GPi: 0.03%, Human M1C: 0.03%, Human MN: 0.03%, Human SI: 0.03%	OTX2-AS1, DMBX1, OTX2, CASR, NPPC, AL137100.3, AL161757.4, AL133493.1, LINC01210, LINC02253	3991	0.0323029	12854	0.666847	0.0173366	1432	1171	1387	1	0.358807
416	Cluster416	COVAR	16662	10.606	0.019812	4.3136	0.0069795	Splatter	NEUR	GABA	AVP CHGA CHGB GAL NAMPT NTS NUCB NXPH PENK PNOC SCG UBL VGF proSAAS	0	N/A	Hypothalamus: 65.4%, Thalamus: 17.9%, Amygdala: 8.1%	Human HTHso-HTHtub: 19.11%, Human ANC: 17.70%, Human HTHpo: 16.03%, Human HTHma-HTHtub: 10.50%, Human HTHpo-HTHso: 9.90%, Human HTHtub: 9.30%, Human BNST: 7.98%, Human SN: 5.77%, Human SEP: 2.60%, Human HTHma: 0.36%, Human STH: 0.24%, Human MN: 0.24%, Human SI: 0.12%, Human CMN: 0.06%, Human CEN: 0.03%, Human BL: 0.03%, Human Cla: 0.03%	GAL, HMX3, ECEL1, ISL1, ARHGAP36, DLK1, HMX2, DIRAS3, AC010478.1, C14orf39	3344	0.0716304	20804.3	0.642132	0.0185085	1010	1311	1023	0	0.392045
141	Cluster141	COVAR	16662	13.114	0.019266	5.4143	0.0077229	Deep-layer intratelencephalic	NEUR	VGLUT1 VGLUT2	CCK CHGA CHGB NAMPT NUCB PDYN SCG UBL VGF proSAAS	0	L4 IT	Cerebral cortex: 95.4%, Basal forebrain: 2.0%, Hippocampus: 1.4%	Human MTG: 7.89%, Human Ig: 5.96%, Human TF: 5.71%, Human V2: 4.85%, Human TH-TL: 4.70%, Human A43: 4.44%, Human A44-A45: 4.13%, Human A19: 4.12%, Human M1C: 3.98%, Human A1C: 3.80%, Human Pro: 3.70%, Human Idg: 3.58%, Human A13: 3.20%, Human ITG: 2.94%, Human A5-A7: 2.94%, Human A46: 2.94%, Human A40: 2.86%, Human A23: 2.55%, Human STG: 2.31%, Human A25: 2.27%, Human V1C: 2.14%, Human A38: 2.12%, Human S1C: 1.90%, Human A29-A30: 1.81%, Human Cla: 1.64%, Human A32: 1.55%, Human A14: 1.54%, Human ACC: 1.40%, Human FI: 1.36%, Human Sub: 1.27%, Human BM: 1.06%, Human A35-A36: 0.93%, Human LEC: 0.71%, Human AON: 0.70%, Human SEP: 0.35%, Human Pir: 0.30%, Human HTHso: 0.07%, Human CA1U-CA2U-CA3U: 0.05%, Human SI: 0.05%, Human CA1R-CA2R-CA3R: 0.04%, Human CEN: 0.03%, Human CoA: 0.01%, Human PAG-DR: 0.01%, Human PTR: 0.01%, Human La: 0.01%	AP003066.1, AC080079.2, BARX2, LINC01680, AL033539.2, AL353709.1, AL138927.1, AC073091.1, AC073091.2, TRABD2A	9992	0.0226914	19747.7	0.674919	0.00755478	2896	3058	3702	336	0.370496
366	Cluster366	COVAR	16662	10.789	0.018576	4.4631	0.0078211	Splatter	NEUR	VGLUT2	ADCYAP CBLN CCK CHGA CHGB NAMPT NUCB NXPH SCG TAC UBL VGF proSAAS	0	N/A	Midbrain: 57.4%, Pons: 19.9%, Thalamus: 15.2%	Human PAG: 17.88%, Human PTR: 12.34%, Human ETH: 9.38%, Human SC: 8.82%, Human PB: 8.81%, Human IC: 8.59%, Human PAG-DR: 8.24%, Human PnEN: 5.06%, Human DTg: 4.12%, Human MoRF-MoEN: 2.23%, Human CM-Pf: 1.82%, Human MD-Re: 1.68%, Human SN-RN: 1.24%, Human MoSR: 1.10%, Human MoAN: 1.09%, Human PnRF: 1.02%, Human PnAN: 0.92%, Human MG: 0.86%, Human ANC: 0.62%, Human CbDN: 0.53%, Human CM: 0.41%, Human HTHpo-HTHso: 0.29%, Human CMN: 0.29%, Human SN: 0.27%, Human MD: 0.24%, Human HTHma: 0.22%, Human BNST: 0.22%, Human CEN: 0.21%, Human IO: 0.16%, Human M1C: 0.11%, Human NAC: 0.10%, Human HTHma-HTHtub: 0.10%, Human HTHtub: 0.08%, Human LG: 0.07%, Human CA1U-CA2U-CA3U: 0.06%, Human SEP: 0.06%, Human Pir: 0.05%, Human BM: 0.05%, Human CoA: 0.05%, Human MN: 0.05%, Human LP-VPL: 0.05%, Human SI: 0.05%, Human VLN: 0.04%, Human CA3R: 0.04%, Human BL: 0.04%, Human HTHpo: 0.03%, Human CA1: 0.03%, Human HTHso-HTHtub: 0.03%, Human SpC: 0.03%, Human CA1R-CA2R-CA3R: 0.02%, Human GPi: 0.02%, Human A35-A36: 0.02%, Human CA4C-DGC: 0.02%, Human RN: 0.02%, Human DGU-CA4Upy: 0.01%, Human DGR-CA4Rpy: 0.01%, Human AON: 0.01%, Human FI: 0.01%, Human DGR-CA4: 0.01%, Human HTHso: 0.01%, Human GPe: 0.01%, Human PN: 0.01%, Human A1C: 0.01%, Human TH-TL: 0.01%, Human TF: 0.01%, Human Pul: 0.01%, Human La: 0.01%, Human MEC: 0.01%, Human LEC: 0.01%	EBF2, EBF3, EBF1, KLHL1, SHOX2, AC007656.2, TFAP2D, RMST, SLC17A6, NCAPG	11033	0.0777109	20917.5	0.6764	0.00870179	3277	4252	3492	12	0.385389
170	Cluster170	COVAR	16662	12.136	0.019277	5.0541	0.0081774	Miscellaneous	NEUR	VGLUT1 VGLUT2	ADCYAP CBLN CCK CHGB NAMPT NUCB PDYN SCG UBL VGF proSAAS	0	N/A	Hippocampus: 68.6%, Hypothalamus: 21.7%, Cerebral cortex: 6.4%	Human CA1: 57.65%, Human HTHtub: 21.47%, Human CA1U-CA2U-CA3U: 9.34%, Human CMN: 3.38%, Human MEC: 3.18%, Human TH-TL: 2.98%, Human Sub: 0.80%, Human CA1C-CA3C: 0.40%, Human DGR-CA4Rpy: 0.40%, Human HTHma-HTHtub: 0.20%, Human Pro: 0.20%	LINC02752, POSTN, DCN, ITPRID1, LINC02309, LINC02316, AC124290.1, GRB14, IFNG-AS1, MAFA	503	0.04221	37049.6	0.766679	0.00406773	55	24	424	0	0.842942
236	Cluster236	COVAR	16662	13.264	0.019887	5.5388	0.0083223	MGE interneuron	NEUR	GABA	CCK CHGA CHGB CORT IGF NAMPT NPPC NPY NUCB NXPH PNOC SCG SST TAC UBL VGF proSAAS	INT-SST	Pvalb	Hippocampus: 61.2%, Cerebral cortex: 21.0%, Amygdala: 16.5%	Human CA1C-CA3C: 17.27%, Human CA1U-CA2U-CA3U: 11.60%, Human CA1R-CA2R-CA3R: 8.60%, Human CMN: 7.58%, Human Pir: 7.58%, Human LEC: 7.39%, Human CA4C-DGC: 6.39%, Human CA1: 4.90%, Human Sub: 3.65%, Human BL: 3.42%, Human CA1-2R: 2.93%, Human MEC: 2.81%, Human DGU-CA4Upy: 2.51%, Human BM: 1.79%, Human CA2U-CA3U: 1.79%, Human CEN: 1.63%, Human A35-A36: 1.51%, Human La: 0.98%, Human CA3R: 0.95%, Human AON: 0.91%, Human CoA: 0.91%, Human DGR-CA4Rpy: 0.56%, Human HTHso: 0.53%, Human M1C: 0.26%, Human SI: 0.23%, Human BNST: 0.21%, Human TH-TL: 0.14%, Human HTHtub: 0.14%, Human ANC: 0.12%, Human Idg: 0.09%, Human SEP: 0.09%, Human A25: 0.07%, Human ACC: 0.05%, Human HTHpo-HTHso: 0.05%, Human FI: 0.05%, Human A38: 0.05%, Human HTHma-HTHtub: 0.05%, Human Cla: 0.05%, Human PTR: 0.02%, Human A29-A30: 0.02%, Human SN: 0.02%, Human SC: 0.02%, Human MTG: 0.02%, Human GPe: 0.02%, Human Pul: 0.02%, Human A43: 0.02%, Human DGR-CA4: 0.02%	LHX6, MYO5B, CRHBP, PRTG, AC022905.1, NGF, TRG-AS1, RGS5, TAC1, RASGRF2-AS1	4303	0.0331372	28794.4	0.710267	0.00550536	1320	1367	1605	11	0.372996
362	Cluster362	COVAR	16662	11.889	0.01871	5.0111	0.0088412	Splatter	NEUR	GABA	CHGA CHGB NAMPT NMU NUCB NXPH PNOC SCG TAC UBL VGF proSAAS	0	N/A	Pons: 39.4%, Cerebellum: 34.7%, Midbrain: 21.7%	Human CbDN: 34.66%, Human DTg: 23.99%, Human PTR: 8.65%, Human PnEN: 7.87%, Human PAG: 7.30%, Human PB: 4.02%, Human SN-RN: 3.06%, Human PnRF: 3.02%, Human PAG-DR: 2.01%, Human ETH: 1.88%, Human HTHpo-HTHso: 0.48%, Human PnAN: 0.48%, Human SN: 0.44%, Human HTHma-HTHtub: 0.39%, Human GPe: 0.17%, Human SC: 0.17%, Human ANC: 0.13%, Human M1C: 0.13%, Human HTHso-HTHtub: 0.13%, Human BNST: 0.13%, Human HTHma: 0.13%, Human GPi: 0.13%, Human CMN: 0.13%, Human IC: 0.09%, Human CM-Pf: 0.09%, Human MG: 0.09%, Human HTHtub: 0.04%, Human HTHpo: 0.04%, Human MoSR: 0.04%, Human MoRF-MoEN: 0.04%, Human MN: 0.04%	LHX5-AS1, OTP, LHX1, EBF3, S100A10, ZPLD1, ECEL1, LINC02520, AL359915.1, TRPC7	2288	0.0733911	22153.6	0.662189	0.00927727	753	315	1217	3	0.531906
392	Cluster392	COVAR	16662	12.316	0.018077	5.2023	0.0089646	Splatter	NEUR	GABA	CHGA CHGB IGF NAMPT NUCB NXPH PENK SCG SST UBL UCN VGF proSAAS	0	N/A	Amygdala: 39.6%, Basal forebrain: 32.7%, Hypothalamus: 21.2%	Human BNST: 24.03%, Human SI: 17.53%, Human HTHpo: 11.36%, Human CMN: 9.70%, Human GPe: 7.41%, Human HTHpo-HTHso: 5.83%, Human GPi: 5.15%, Human CEN: 4.93%, Human ANC: 3.99%, Human HTHso-HTHtub: 3.35%, Human Pir: 1.35%, Human SEP: 1.28%, Human Pu: 0.71%, Human AON: 0.60%, Human NAC: 0.53%, Human BM: 0.41%, Human La: 0.30%, Human HTHma-HTHtub: 0.26%, Human HTHso: 0.23%, Human CoA: 0.19%, Human SN: 0.19%, Human A35-A36: 0.11%, Human VA: 0.11%, Human HTHma: 0.08%, Human BL: 0.08%, Human CaB: 0.08%, Human HTHtub: 0.08%, Human MN: 0.04%, Human M1C: 0.04%, Human SC: 0.04%, Human SN-RN: 0.04%	LHX8, GBX1, FGF10-AS1, FGF10, STAC, LHX6, DIAPH3, ELFN1, LINC00886, ASAH2	2659	0.100354	36506.7	0.708292	0.0180684	541	1108	1009	1	0.416698
405	Cluster405	COVAR	16662	11.438	0.017155	4.8527	0.0092191	Amygdala excitatory	NEUR	VGLUT1 VGLUT2	CBLN CCK CHGA CHGB NAMPT NUCB SCG TAC UBL VGF proSAAS	0	N/A	Cerebral cortex: 41.9%, Hypothalamus: 27.8%, Amygdala: 27.3%	Human AON: 31.05%, Human HTHso: 26.63%, Human CoA: 12.23%, Human CMN: 6.64%, Human CEN: 4.77%, Human Pir: 4.00%, Human A35-A36: 3.85%, Human BM: 1.91%, Human A25: 1.75%, Human SEP: 1.39%, Human BNST: 1.31%, Human SI: 1.19%, Human HTHpo: 1.11%, Human ACC: 0.56%, Human M1C: 0.34%, Human BL: 0.24%, Human La: 0.21%, Human NAC: 0.16%, Human FI: 0.11%, Human MEC: 0.10%, Human LEC: 0.08%, Human MN: 0.05%, Human CA1U-CA2U-CA3U: 0.05%, Human TH-TL: 0.03%, Human PAG-DR: 0.03%, Human MTG: 0.03%, Human CA1: 0.03%, Human MD: 0.02%, Human Sub: 0.02%, Human ANC: 0.02%, Human PnAN: 0.02%, Human Cla: 0.02%, Human CA2U-CA3U: 0.02%, Human A43: 0.02%, Human S1C: 0.02%	ROR2, TACR3, AC022523.1, AC020704.1, WDR86, AC025470.2, AL136119.1, NFIA-AS2, RXFP2, AC087516.2	6125	0.0495373	29484.9	0.753093	0.00880696	2431	945	2728	21	0.445388
357	Cluster357	COVAR	16662	10.208	0.017086	4.3324	0.0092373	Splatter	NEUR	GABA	CHGA CHGB NAMPT NMU NPPC NUCB NXPH PENK PNOC SCG UBL VGF proSAAS	0	N/A	Midbrain: 97.4%, Pons: 1.6%, Thalamus: 0.9%	Human SC: 32.61%, Human PTR: 30.25%, Human PAG: 17.54%, Human IC: 10.85%, Human PAG-DR: 5.80%, Human DTg: 0.79%, Human PB: 0.64%, Human MG: 0.64%, Human SN-RN: 0.30%, Human ETH: 0.26%, Human PnEN: 0.19%, Human SN: 0.07%, Human HTHtub: 0.04%, Human PnRF: 0.04%	TFAP2B, EMX2, LINC01497, PAX7, EMX2OS, FAM9B, GATA3, AC005208.1, LEF1, LHX5-AS1	2674	0.0634079	21913.1	0.657327	0.00680455	995	1259	420	0	0.47083
438	Cluster438	COVAR	16662	11.409	0.019107	4.8444	0.0092665	Midbrain-derived inhibitory	NEUR	GABA	CBLN CHGA CHGB IGF NAMPT NPPC NUCB NXPH SCG TAC UBL VGF proSAAS	0	N/A	Midbrain: 44.9%, Thalamus: 38.0%, Hypothalamus: 8.8%	Human SN-RN: 11.59%, Human CM-Pf: 8.91%, Human PAG: 7.07%, Human PTR: 6.47%, Human SN: 6.35%, Human LG: 5.84%, Human RN: 5.78%, Human VLN: 5.06%, Human MN: 4.87%, Human MG: 4.62%, Human SC: 2.95%, Human ETH: 2.57%, Human PAG-DR: 2.42%, Human LP: 2.31%, Human IC: 2.31%, Human Pul: 2.16%, Human PnEN: 2.11%, Human HTHma-HTHtub: 1.81%, Human CM: 1.80%, Human PB: 1.79%, Human DTg: 1.67%, Human VPL: 1.54%, Human HTHma: 1.28%, Human PN: 1.01%, Human MD: 1.01%, Human PnRF: 0.80%, Human MD-Re: 0.72%, Human LP-VPL: 0.66%, Human HTHtub: 0.58%, Human ANC: 0.48%, Human STH: 0.29%, Human PnAN: 0.18%, Human MoRF-MoEN: 0.18%, Human GPi: 0.15%, Human HTHso-HTHtub: 0.14%, Human HTHpo-HTHso: 0.14%, Human IO: 0.09%, Human SI: 0.04%, Human MoSR: 0.03%, Human CbDN: 0.03%, Human VA: 0.03%, Human GPe: 0.03%, Human CEN: 0.03%, Human BNST: 0.03%, Human CMN: 0.01%, Human BM: 0.01%, Human MoAN: 0.01%, Human SEP: 0.01%	AC008163.1, AL161757.4, LINC01210, OTX2, OTX2-AS1, DMBX1, CASR, AL137100.3, SOX14, GATA3	11928	0.054442	20377.2	0.703702	0.00579155	4407	4462	3059	0	0.374078
202	Cluster202	COVAR	16662	11.085	0.018428	4.7176	0.0094005	Hippocampal dentate gyrus	NEUR	VGLUT1	CBLN CHGB GRP NAMPT NUCB UBL proSAAS	DG-GRAN	N/A	Hippocampus: 100.0%, Cerebral cortex: 0.0%, Amygdala: 0.0%	Human DGR-CA4Rpy: 87.69%, Human CA1R-CA2R-CA3R: 12.31%	TTR, FOLR1, LINC01697, AC097528.1, AC097487.1, AL672167.1, NTF3, AL591518.1, TARID, AJ006995.1	398	0.0311055	12568.8	0.761598	0.0153367	0	398	0	0	1
248	Cluster248	COVAR	16662	13.176	0.019433	5.6194	0.0095254	MGE interneuron	NEUR	GABA	CCK CHGA CHGB CORT IGF NAMPT NMU NPY NUCB NXPH PNOC SCG SST TAC UBL VGF proSAAS	INT-SST	Sst	Cerebral cortex: 78.8%, Hippocampus: 12.5%, Amygdala: 5.0%	Human V1C: 11.16%, Human M1C: 10.06%, Human MTG: 4.42%, Human CA1R-CA2R-CA3R: 3.23%, Human Idg: 3.16%, Human FI: 3.16%, Human S1C: 3.12%, Human A38: 3.00%, Human Pro: 2.72%, Human TF: 2.60%, Human LEC: 2.49%, Human CA1U-CA2U-CA3U: 2.49%, Human TH-TL: 2.41%, Human A43: 2.37%, Human Ig: 2.21%, Human A44-A45: 1.93%, Human A25: 1.93%, Human A40: 1.85%, Human Pir: 1.81%, Human ACC: 1.74%, Human A1C: 1.74%, Human A23: 1.74%, Human CA1C-CA3C: 1.70%, Human MEC: 1.66%, Human Sub: 1.54%, Human A5-A7: 1.50%, Human Cla: 1.50%, Human CEN: 1.50%, Human BM: 1.34%, Human CA1-2R: 1.30%, Human A46: 1.26%, Human ITG: 1.22%, Human CA1: 1.14%, Human A19: 1.14%, Human A13: 1.14%, Human A35-A36: 1.07%, Human STG: 1.03%, Human AON: 1.03%, Human CMN: 0.95%, Human HTHso: 0.95%, Human V2: 0.75%, Human A29-A30: 0.71%, Human SEP: 0.59%, Human BL: 0.47%, Human A14: 0.47%, Human CA2U-CA3U: 0.43%, Human SI: 0.43%, Human La: 0.39%, Human CoA: 0.32%, Human A32: 0.20%, Human DGU-CA4Upy: 0.20%, Human CA4C-DGC: 0.20%, Human LG: 0.16%, Human DGR-CA4Rpy: 0.16%, Human BNST: 0.08%, Human CA3R: 0.08%, Human HTHpo: 0.08%	HPGD, TAC1, FAM89A, AL450345.2, DCN, ALDH1A3, AC096751.2, CORT, BMP3, LHX6	2535	0.0682847	22094.5	0.705161	0.00585094	708	768	910	149	0.358974
327	Cluster327	COVAR	16662	11.025	0.018782	4.7064	0.0095827	Mammillary body	NEUR	VGLUT2	ADCYAP CBLN CHGA CHGB NAMPT NUCB NXPH SCG TAC TRH UBL VGF proSAAS	0	N/A	Hypothalamus: 99.9%, Midbrain: 0.1%, Cerebral cortex: 0.0%	Human MN: 66.67%, Human HTHma: 27.77%, Human HTHma-HTHtub: 5.44%, Human HTHtub: 0.06%, Human SN-RN: 0.06%	LINC00410, PITX2, AC244258.1, AL691420.1, FOXB1, TNFRSF11B, LHX1-DT, LHX1, DRD3, MYO5B	1581	0.0469197	50795.5	0.752718	0.00812261	278	526	777	0	0.491461
440	Cluster440	COVAR	16662	12.111	0.018792	5.2578	0.010636	Midbrain-derived inhibitory	NEUR	GABA	CBLN CHGA CHGB IGF NAMPT NPPC NUCB NXPH PRL SCG UBL proSAAS	0	N/A	Thalamus: 87.1%, Midbrain: 10.2%, Pons: 1.9%	Human ETH: 15.18%, Human Pul: 11.68%, Human MD: 10.47%, Human VLN: 9.46%, Human CM-Pf: 9.23%, Human MD-Re: 6.87%, Human MG: 5.44%, Human ANC: 5.32%, Human LP: 4.22%, Human LG: 3.91%, Human PTR: 3.52%, Human CM: 3.14%, Human SC: 2.38%, Human IC: 1.34%, Human PAG: 0.95%, Human VPL: 0.94%, Human SN: 0.77%, Human SN-RN: 0.58%, Human LP-VPL: 0.58%, Human PB: 0.57%, Human VA: 0.57%, Human PAG-DR: 0.54%, Human PN: 0.50%, Human DTg: 0.39%, Human BNST: 0.29%, Human PnEN: 0.26%, Human RN: 0.15%, Human PnRF: 0.15%, Human STH: 0.10%, Human SI: 0.07%, Human HTHma-HTHtub: 0.07%, Human CbDN: 0.05%, Human HTHso-HTHtub: 0.05%, Human MN: 0.05%, Human HTHpo-HTHso: 0.04%, Human GPe: 0.03%, Human BM: 0.03%, Human PnAN: 0.03%, Human MoSR: 0.01%, Human GPi: 0.01%, Human SpC: 0.01%, Human CEN: 0.01%, Human HTHma: 0.01%, Human CMN: 0.01%	AC008163.1, OTX2-AS1, DMBX1, AL161757.4, OTX2, AL137100.3, LINC01210, CASR, GATA3, SOX14	7366	0.0482309	20754.8	0.71897	0.00847166	2996	2406	1964	0	0.406734
384	Cluster384	COVAR	16662	12.013	0.017731	5.2261	0.010772	Splatter	NEUR	VGLUT2	ADCYAP CBLN CCK CHGA CHGB NAMPT NTS NUCB NXPH SCG TAC UBL VGF proSAAS	0	N/A	Hypothalamus: 43.2%, Midbrain: 39.3%, Pons: 9.4%	Human SN: 20.03%, Human SN-RN: 17.32%, Human HTHma-HTHtub: 17.03%, Human HTHma: 14.65%, Human MN: 9.42%, Human PB: 7.61%, Human STH: 6.81%, Human HTHtub: 1.65%, Human PAG: 1.06%, Human PnEN: 0.94%, Human VLN: 0.58%, Human IC: 0.45%, Human DTg: 0.42%, Human PnRF: 0.42%, Human HTHso-HTHtub: 0.35%, Human MG: 0.23%, Human PAG-DR: 0.19%, Human PTR: 0.16%, Human LG: 0.13%, Human GPi: 0.10%, Human SC: 0.10%, Human HTHpo-HTHso: 0.06%, Human MoSR: 0.06%, Human ETH: 0.06%, Human MoRF-MoEN: 0.03%, Human MoAN: 0.03%, Human HTHpo: 0.03%, Human CM: 0.03%, Human CM-Pf: 0.03%	NTS, LMX1A, PITX2, LMX1B, CDH23, PANCR, GIPR, FOXA1, LINC02520, AL161908.1	3100	0.09731	21753.7	0.675333	0.00483402	408	2090	602	0	0.674194
393	Cluster393	COVAR	16662	13.405	0.018336	5.834	0.010795	Splatter	NEUR	GABA	CBLN CHGA CHGB IGF NAMPT NMU NUCB NXPH PNOC SCG SST UBL VGF proSAAS	0	N/A	Thalamus: 76.5%, Hypothalamus: 10.6%, Midbrain: 6.0%	Human ANC: 35.48%, Human VLN: 13.87%, Human LG: 9.88%, Human HTHpo-HTHso: 7.92%, Human BNST: 5.05%, Human SN: 3.56%, Human Pul: 3.34%, Human VA: 2.98%, Human VPL: 2.36%, Human ETH: 2.00%, Human MG: 1.71%, Human LP: 1.60%, Human HTHso-HTHtub: 1.45%, Human SN-RN: 1.34%, Human GPe: 1.20%, Human MD: 1.02%, Human PTR: 0.94%, Human MD-Re: 0.80%, Human CM: 0.65%, Human HTHtub: 0.62%, Human CM-Pf: 0.51%, Human STH: 0.29%, Human GPi: 0.29%, Human HTHma: 0.25%, Human HTHma-HTHtub: 0.25%, Human PN: 0.18%, Human SEP: 0.11%, Human PAG-DR: 0.07%, Human SC: 0.07%, Human HTHpo: 0.07%, Human M1C: 0.04%, Human DTg: 0.04%, Human DGR-CA4Rpy: 0.04%, Human MN: 0.04%	AC006065.4, ISL1, LINC00943, LINC02058, SST, AC010478.1, SIX3, AC093298.2, COL8A1, INHBB	2754	0.0793615	26838.2	0.712511	0.00833096	473	1812	468	1	0.657952
311	Cluster311	COVAR	16662	6.4237	0.01905	2.7996	0.010888	Upper rhombic lip	NEUR	VGLUT1	AGT CBLN CHGB NUCB proSAAS	CB-GRAN	N/A	Cerebellum: 72.7%, Medulla: 10.3%, Pons: 8.2%	Human CBV: 33.66%, Human CBL: 22.95%, Human CbDN: 16.14%, Human IC: 7.38%, Human IO: 5.72%, Human PnAN: 3.68%, Human MoRF-MoEN: 3.16%, Human PB: 2.33%, Human MoAN: 1.18%, Human PnEN: 0.95%, Human PnRF: 0.81%, Human SpC: 0.80%, Human PN: 0.32%, Human MoSR: 0.21%, Human DTg: 0.15%, Human GPe: 0.13%, Human PAG-DR: 0.12%, Human LG: 0.05%, Human SN-RN: 0.04%, Human SC: 0.04%, Human MN: 0.03%, Human PTR: 0.03%, Human SN: 0.02%, Human MG: 0.01%, Human CEN: 0.01%, Human Pul: 0.01%, Human TF: 0.01%, Human HTHma: 0.01%, Human CA4C-DGC: 0.01%, Human HTHpo-HTHso: 0.01%, Human PAG: 0.01%, Human CMN: 0.01%, Human MD: 0.01%, Human ANC: 0.00%, Human ETH: 0.00%, Human MEC: 0.00%, Human BL: 0.00%, Human TH-TL: 0.00%, Human HTHso-HTHtub: 0.00%, Human CM-Pf: 0.00%, Human SI: 0.00%, Human DGU-CA4Upy: 0.00%, Human A19: 0.00%, Human BNST: 0.00%, Human VLN: 0.00%, Human A29-A30: 0.00%, Human GPi: 0.00%, Human A38: 0.00%, Human LP: 0.00%, Human CA1C-CA3C: 0.00%, Human CA1R-CA2R-CA3R: 0.00%, Human M1C: 0.00%, Human SEP: 0.00%, Human RN: 0.00%, Human CaB: 0.00%	CBLN3, AC073225.1, AC092957.1, CRTAM, SLC22A31, CDH15, PRR35, LINC01798, FAT2, AC044798.3	97038	0.0356726	4259.22	0.665903	0.00772804	38422	35215	23400	1	0.395948
133	Cluster133	COVAR	16662	14.309	0.018351	6.278	0.011333	Upper-layer intratelencephalic	NEUR	VGLUT1 VGLUT2	ADCYAP CBLN CCK CHGA CHGB NAMPT NUCB SCG UBL VGF proSAAS	0	N/A	Cerebral cortex: 100.0%, Basal forebrain: 0.0%, Hypothalamus: 0.0%	Human V1C: 62.92%, Human V2: 17.60%, Human Pro: 14.65%, Human M1C: 2.37%, Human A1C: 1.23%, Human Ig: 0.32%, Human A29-A30: 0.28%, Human STG: 0.20%, Human S1C: 0.17%, Human A5-A7: 0.07%, Human TF: 0.04%, Human A23: 0.03%, Human A19: 0.02%, Human MTG: 0.01%, Human A13: 0.01%, Human Cla: 0.01%, Human A43: 0.00%, Human TH-TL: 0.00%, Human MEC: 0.00%, Human A40: 0.00%, Human A32: 0.00%, Human A44-A45: 0.00%, Human MN: 0.00%, Human LG: 0.00%	LINC02388, AC112770.1, AC092448.1, AC126182.3, VIPR2, TRPC3, AC020637.1, IGFBP2, SLC38A11, LINC02296	20086	0.0442057	18991.9	0.646127	0.00947277	7773	5686	6160	467	0.386986
379	Cluster379	COVAR	16662	8.8541	0.017178	3.8883	0.011396	Splatter	NEUR	GLY	CBLN CHGA CHGB NAMPT NUCB NXPH SCG SST UBL VGF proSAAS	0	N/A	Pons: 99.2%, Medulla: 0.8%, Cerebral cortex: 0.0%	Human PnEN: 45.00%, Human DTg: 31.67%, Human PnRF: 17.50%, Human PnAN: 5.00%, Human MoAN: 0.83%	OTP, SLC6A5, EBF2, GLI2, MAB21L2, EBF1, GPR101, AC022034.3, HEPACAM2, NPBWR1	120	0.122229	22141.7	0.667113	0.00790474	26	7	87	0	0.725
387	Cluster387	COVAR	16662	9.2702	0.017705	4.0972	0.011839	Splatter	NEUR	VGLUT2	ADCYAP CBLN CCK CHGA CHGB NAMPT NMB NPB NUCB NXPH PENK SCG UBL proSAAS	0	N/A	Pons: 89.9%, Midbrain: 8.9%, Medulla: 0.7%	Human PB: 68.90%, Human DTg: 16.13%, Human PAG: 7.93%, Human PnRF: 2.94%, Human PnEN: 1.50%, Human IC: 0.44%, Human PnAN: 0.39%, Human IO: 0.33%, Human SN-RN: 0.22%, Human MoAN: 0.17%, Human MoRF-MoEN: 0.17%, Human HTHma: 0.17%, Human CMN: 0.17%, Human PTR: 0.11%, Human CM: 0.11%, Human SN: 0.11%, Human SC: 0.06%, Human CEN: 0.06%, Human HTHma-HTHtub: 0.06%, Human PN: 0.06%	PAX5, EBF2, LINC01798, AC090993.1, F13A1, DLK1, AC004080.1, TMEM255A, GLP1R, EBF3	1804	0.0968867	21178.3	0.696351	0.00660387	304	314	1186	0	0.657428
441	Cluster441	COVAR	16662	11.77	0.018549	5.2085	0.011928	Midbrain-derived inhibitory	NEUR	GABA	CBLN CHGA CHGB IGF NAMPT NPPC NUCB PRL SCG UBL proSAAS	0	N/A	Thalamus: 89.9%, Midbrain: 8.8%, Pons: 0.7%	Human Pul: 15.30%, Human MD: 13.60%, Human ETH: 12.96%, Human ANC: 7.81%, Human MD-Re: 7.74%, Human LP: 7.42%, Human VLN: 6.40%, Human MG: 5.62%, Human CM-Pf: 5.26%, Human LG: 5.06%, Human SC: 2.56%, Human PTR: 2.42%, Human CM: 1.33%, Human IC: 1.09%, Human PAG-DR: 1.01%, Human PAG: 0.95%, Human VPL: 0.79%, Human SN-RN: 0.41%, Human PB: 0.32%, Human SN: 0.31%, Human VA: 0.31%, Human LP-VPL: 0.30%, Human BNST: 0.20%, Human DTg: 0.18%, Human PN: 0.09%, Human HTHma: 0.07%, Human PnEN: 0.07%, Human RN: 0.07%, Human HTHpo-HTHso: 0.06%, Human PnRF: 0.06%, Human HTHma-HTHtub: 0.04%, Human MN: 0.04%, Human STH: 0.04%, Human CbDN: 0.03%, Human HTHso-HTHtub: 0.02%, Human HTHtub: 0.01%, Human GPe: 0.01%, Human CMN: 0.01%, Human PnAN: 0.00%, Human BM: 0.00%, Human MoSR: 0.00%, Human IO: 0.00%	DMBX1, OTX2-AS1, AC008163.1, AL161757.4, OTX2, TSPAN12, AL137100.3, LINC01210, CASR, MYO3B	22931	0.0253975	20891.9	0.696175	0.00880884	8118	7876	6937	0	0.354019
329	Cluster329	COVAR	16662	11.665	0.017806	5.1763	0.012123	Mammillary body	NEUR	HDC VGLUT2	ADCYAP CBLN CHGA CHGB IGF NAMPT NUCB NXPH SCG TAC UBL proSAAS	0	N/A	Hypothalamus: 99.7%, Midbrain: 0.3%, Thalamus: 0.1%	Human HTHma-HTHtub: 33.36%, Human HTHtub: 25.82%, Human MN: 23.47%, Human HTHma: 17.01%, Human SN-RN: 0.20%, Human STH: 0.07%, Human SN: 0.07%	SIM1, AL691420.1, FOXB1, PITX2, AC244258.1, LHX1-DT, ADGRL4, DAPL1, ANXA3, AC093912.1	1487	0.02692	28960.5	0.755961	0.0121338	211	753	523	0	0.506389
415	Cluster415	COVAR	16662	9.8996	0.016625	4.4358	0.012824	Splatter	NEUR	GABA VGLUT2	AVP CHGA CHGB NAMPT NUCB NXPH SCG UBL VGF proSAAS	0	N/A	Hypothalamus: 78.7%, Midbrain: 7.6%, Thalamus: 3.7%	Human HTHpo-HTHso: 30.82%, Human HTHso-HTHtub: 26.64%, Human HTHtub: 7.51%, Human HTHma-HTHtub: 7.38%, Human HTHpo: 4.18%, Human PAG-DR: 2.22%, Human BNST: 1.98%, Human ANC: 1.89%, Human PAG: 1.67%, Human SN: 1.29%, Human MN: 1.12%, Human PTR: 1.05%, Human HTHma: 1.01%, Human PnEN: 1.00%, Human MoRF-MoEN: 0.97%, Human MoSR: 0.93%, Human DTg: 0.88%, Human SEP: 0.81%, Human ETH: 0.72%, Human PB: 0.68%, Human SC: 0.64%, Human CM-Pf: 0.45%, Human SN-RN: 0.41%, Human IC: 0.34%, Human CMN: 0.33%, Human SI: 0.31%, Human PnRF: 0.31%, Human SpC: 0.28%, Human CEN: 0.28%, Human MoAN: 0.25%, Human LG: 0.21%, Human PnAN: 0.14%, Human M1C: 0.11%, Human NAC: 0.10%, Human VLN: 0.09%, Human VA: 0.07%, Human CbDN: 0.07%, Human PN: 0.06%, Human MG: 0.06%, Human MD-Re: 0.06%, Human BM: 0.05%, Human HTHso: 0.05%, Human Pir: 0.05%, Human STH: 0.05%, Human GPe: 0.05%, Human AON: 0.03%, Human IO: 0.03%, Human GPi: 0.02%, Human ACC: 0.02%, Human CA1U-CA2U-CA3U: 0.02%, Human MD: 0.02%, Human MEC: 0.02%, Human CM: 0.02%, Human A35-A36: 0.02%, Human BL: 0.02%, Human La: 0.01%, Human Pul: 0.01%, Human CA1R-CA2R-CA3R: 0.01%, Human CoA: 0.01%, Human A40: 0.01%, Human V1C: 0.01%, Human A23: 0.01%, Human CA1: 0.01%, Human Sub: 0.01%, Human A43: 0.01%, Human A25: 0.01%, Human FI: 0.01%, Human RN: 0.01%, Human MTG: 0.01%, Human Ig: 0.01%, Human CA4C-DGC: 0.01%, Human A32: 0.00%, Human A5-A7: 0.00%, Human CA1C-CA3C: 0.00%, Human A1C: 0.00%, Human A14: 0.00%, Human CA3R: 0.00%, Human VPL: 0.00%, Human TH-TL: 0.00%, Human TF: 0.00%, Human DGR-CA4: 0.00%, Human S1C: 0.00%, Human Idg: 0.00%, Human Pu: 0.00%	AVP, ECEL1, ARHGAP36, C14orf39, HMX3, ISL1, SIX6, DIRAS3, PMCH, ZCCHC12	25816	0.0489064	10315.1	0.585769	0.0320024	12227	8712	4848	29	0.473621
434	Cluster434	COVAR	16662	10.272	0.017744	4.6242	0.013169	Midbrain-derived inhibitory	NEUR	GABA	CBLN CHGA CHGB IGF NAMPT NPPC NUCB NXPH SCG UBL VGF proSAAS	0	N/A	Thalamus: 89.3%, Midbrain: 8.9%, Pons: 1.3%	Human VLN: 16.53%, Human LG: 15.24%, Human LP: 14.13%, Human CM-Pf: 8.91%, Human MG: 7.59%, Human MD: 7.27%, Human VPL: 5.74%, Human Pul: 4.88%, Human SN-RN: 4.32%, Human LP-VPL: 3.46%, Human CM: 3.13%, Human ETH: 1.65%, Human PAG: 1.33%, Human RN: 0.98%, Human PTR: 0.86%, Human SC: 0.52%, Human MD-Re: 0.47%, Human PN: 0.46%, Human SN: 0.43%, Human PnEN: 0.31%, Human ANC: 0.31%, Human MN: 0.24%, Human PAG-DR: 0.22%, Human DTg: 0.21%, Human IC: 0.20%, Human PnRF: 0.17%, Human PB: 0.14%, Human IO: 0.08%, Human HTHma-HTHtub: 0.06%, Human HTHma: 0.04%, Human CbDN: 0.02%, Human VA: 0.02%, Human MoSR: 0.01%, Human MoRF-MoEN: 0.01%, Human PnAN: 0.01%, Human BNST: 0.01%, Human SI: 0.01%	NPSR1, CASR, LINC01210, OTX2, AL161757.4, SOX14, DMBX1, AL137100.3, NPPC, AL133493.1	8469	0.0509586	22105.1	0.67923	0.00848191	2965	3611	1893	0	0.426379
445	Cluster445	COVAR	16662	6.0549	0.01673	2.7581	0.01408	Thalamic excitatory	0	VGLUT2	ADCYAP CALCB CART CHGA CHGB CRH NAMPT NUCB SCG UBL VGF proSAAS	0	N/A	Thalamus: 99.3%, Hippocampus: 0.7%, Cerebral cortex: 0.0%	Human LG: 98.51%, Human MG: 0.75%, Human DGR-CA4Rpy: 0.75%	LINC01491, AL355612.1, DCDC2C, AC092078.3, LCP1, SHOX2, CHRNA2, FZD10-AS1, VEGFC, DEFB1	134	0.080518	32901.6	0.722269	0.0308042	0	134	0	0	1
200	Cluster200	COVAR	16662	8.0885	0.016508	3.6942	0.014287	Hippocampal dentate gyrus	NEUR	VGLUT1	CBLN CHGB GRP NAMPT NUCB PDYN proSAAS	DG-GRAN	N/A	Hippocampus: 99.4%, Thalamus: 0.5%, Midbrain: 0.1%	Human CA4C-DGC: 59.11%, Human DGR-CA4Rpy: 18.06%, Human DGU-CA4Upy: 11.30%, Human Sub: 4.13%, Human DGR-CA4: 2.80%, Human CA1R-CA2R-CA3R: 1.13%, Human CA1C-CA3C: 0.99%, Human CA3R: 0.93%, Human Pul: 0.45%, Human CA2U-CA3U: 0.44%, Human CA1U-CA2U-CA3U: 0.35%, Human CA1-2R: 0.19%, Human SN: 0.09%, Human LG: 0.02%, Human M1C: 0.02%, Human MG: 0.00%	LINC01697, AC097487.1, AJ006995.1, CHRNA1, TARID, AC097528.1, AC079793.1, NTF3, MCOLN3, COL6A3	23293	0.0330161	17663.1	0.759618	0.00363963	8807	6908	7574	4	0.378096
401	Cluster401	COVAR	16662	7.3386	0.016867	3.4228	0.016023	Miscellaneous	NEUR	VGLUT2	CCK CHGB proSAAS	0	N/A	Hippocampus: 76.2%, Amygdala: 19.4%, Cerebral cortex: 4.4%	Human CA1U-CA2U-CA3U: 73.90%, Human BL: 8.88%, Human CMN: 7.11%, Human BM: 2.40%, Human Sub: 2.16%, Human LEC: 2.06%, Human Pir: 1.52%, Human La: 0.93%, Human A38: 0.39%, Human CA1R-CA2R-CA3R: 0.10%, Human A35-A36: 0.10%, Human A35r: 0.10%, Human TF: 0.05%, Human TH-TL: 0.05%, Human CA1: 0.05%, Human ITG: 0.05%, Human MEC: 0.05%, Human MN: 0.05%, Human CEN: 0.05%	FST, SOX11, AC087516.2, BHLHE22, AL138826.1, LINC01163, SOX4, AC012409.2, AC112236.1, GPC2	2038	0.0230962	3240.51	0.623747	0.0038171	143	1626	269	0	0.797841
347	Cluster347	COVAR	16662	8.5746	0.017061	4.0164	0.016393	Splatter	NEUR	GLY	CCK CHGA CHGB NAMPT NPPC NUCB NXPH PDYN PNOC SCG SST UBL proSAAS	0	N/A	Medulla: 68.6%, Spinal cord: 29.3%, Pons: 0.9%	Human MoAN: 33.40%, Human SpC: 29.29%, Human MoSR: 21.61%, Human MoRF-MoEN: 13.56%, Human PnEN: 0.66%, Human PAG-DR: 0.49%, Human SC: 0.21%, Human DTg: 0.16%, Human HTHpo-HTHso: 0.16%, Human ETH: 0.12%, Human PB: 0.08%, Human PAG: 0.04%, Human PTR: 0.04%, Human PnAN: 0.04%, Human MG: 0.04%, Human CEN: 0.04%, Human IC: 0.04%	PAX2, HOXB3, EBF3, NPPC, SLC6A5, HOXB7, AC024230.1, HOXB-AS3, PAX8, PDYN	2434	0.0805588	15555	0.695708	0.00950996	122	467	1845	0	0.758012
328	Cluster328	COVAR	16662	9.6721	0.016645	4.5537	0.016844	Mammillary body	NEUR	HDC VGLUT2	ADCYAP CHGA CHGB NAMPT NUCB NXPH SCG TAC VGF proSAAS	0	N/A	Hypothalamus: 100.0%, Cerebral cortex: 0.0%, Amygdala: 0.0%	Human MN: 40.37%, Human HTHma: 29.45%, Human HTHtub: 26.04%, Human HTHma-HTHtub: 3.88%, Human HTHso-HTHtub: 0.26%	LINC00410, PITX2, AL691420.1, SIM1, LHX1-DT, FOXB1, AC087664.2, TNFRSF11B, LHX1, FSHR	2346	0.0290819	33095.5	0.768018	0.0396739	613	782	951	0	0.405371
203	Cluster203	COVAR	16662	9.916	0.016469	4.7234	0.017902	Hippocampal dentate gyrus	NEUR	VGLUT1	CBLN CCK CHGB GRP NAMPT NUCB SCG UBL proSAAS	DG-GRAN	N/A	Hippocampus: 98.3%, Midbrain: 1.4%, Cerebral cortex: 0.2%	Human DGU-CA4Upy: 42.84%, Human DGR-CA4: 13.93%, Human DGR-CA4Rpy: 13.63%, Human CA4C-DGC: 12.64%, Human CA1U-CA2U-CA3U: 8.65%, Human CA1R-CA2R-CA3R: 1.89%, Human CA2U-CA3U: 1.55%, Human SN: 1.42%, Human CA1C-CA3C: 1.31%, Human CA3R: 0.97%, Human CA1-2R: 0.86%, Human M1C: 0.17%, Human Sub: 0.06%, Human Pul: 0.05%, Human A1C: 0.01%, Human LG: 0.01%, Human MTG: 0.01%	AC097528.1, LINC02248, AC097487.1, AC092110.1, AC079772.1, AC009878.2, COL6A3, AL445985.1, GRP, AL161629.1	8378	0.0299841	22338.4	0.750679	0.00315712	4364	2424	1576	14	0.520888
158	Cluster158	COVAR	16662	11.368	0.016486	5.4343	0.018229	Amygdala excitatory	NEUR	VGLUT1 VGLUT2	CBLN CCK CHGB NAMPT NUCB SCG UBL UCN VGF proSAAS	0	N/A	Amygdala: 68.1%, Cerebral cortex: 25.8%, Hippocampus: 6.0%	Human CMN: 38.68%, Human BM: 16.02%, Human CoA: 12.59%, Human A35-A36: 10.25%, Human Pir: 9.77%, Human LEC: 4.98%, Human Sub: 3.15%, Human CA1U-CA2U-CA3U: 2.84%, Human MEC: 0.83%, Human BL: 0.70%, Human CEN: 0.08%, Human HTHma-HTHtub: 0.05%, Human SN: 0.03%, Human MN: 0.02%, Human SEP: 0.02%	TACR3, TG, AC002480.2, SEMA3D, ALKAL2, TRHR, NPFFR2, LINC01865, GPC4, WDR86	6409	0.0413682	34879.3	0.753273	0.00413479	1712	1335	3362	0	0.524575
382	Cluster382	COVAR	16662	9.5144	0.016893	4.5658	0.018598	Splatter	NEUR	VGLUT2	ADCYAP CCK CHGA CHGB IGF NAMPT NUCB NXPH SCG SST UBL VGF proSAAS	0	N/A	Amygdala: 32.1%, Hypothalamus: 30.4%, Basal forebrain: 21.9%	Human BNST: 19.64%, Human SI: 14.17%, Human HTHpo: 13.46%, Human HTHpo-HTHso: 13.18%, Human ANC: 11.08%, Human CMN: 7.29%, Human GPe: 5.19%, Human CEN: 5.19%, Human SN: 2.66%, Human HTHso-HTHtub: 2.10%, Human GPi: 1.40%, Human HTHtub: 0.84%, Human HTHma-HTHtub: 0.70%, Human SEP: 0.56%, Human A35-A36: 0.42%, Human Pir: 0.42%, Human VA: 0.42%, Human Pu: 0.28%, Human NAC: 0.28%, Human VLN: 0.14%, Human STH: 0.14%, Human MN: 0.14%, Human PTR: 0.14%, Human AON: 0.14%	FST, LINC00348, CALCR, RSPO3, KCNJ5, DMRTA2, LHX5-AS1, PGM5, LHX5, FAM9B	713	0.0911475	26904.3	0.723952	0.016928	120	292	301	0	0.42216
121	Cluster121	COVAR	16662	8.4725	0.015681	4.0726	0.018755	Upper-layer intratelencephalic	NEUR	VGLUT1 VGLUT2	CBLN CCK CHGA CHGB NAMPT NUCB SCG UBL UCN VGF proSAAS	0	L2/3 IT	Cerebral cortex: 91.7%, Amygdala: 3.9%, Basal forebrain: 2.7%	Human A38: 13.45%, Human TH-TL: 11.42%, Human Idg: 9.87%, Human MTG: 9.63%, Human TF: 6.92%, Human A35-A36: 6.48%, Human LEC: 6.35%, Human ITG: 4.37%, Human BM: 3.78%, Human Ig: 3.75%, Human Pir: 3.65%, Human Cla: 2.66%, Human A1C: 1.81%, Human A40: 1.79%, Human A5-A7: 1.55%, Human STG: 1.52%, Human A43: 1.48%, Human Sub: 1.33%, Human Pro: 1.29%, Human A23: 1.22%, Human A19: 1.13%, Human M1C: 1.00%, Human FI: 0.55%, Human A25: 0.39%, Human S1C: 0.34%, Human AON: 0.33%, Human V2: 0.33%, Human A32: 0.23%, Human HTHso: 0.17%, Human ACC: 0.16%, Human A29-A30: 0.15%, Human A13: 0.12%, Human MEC: 0.12%, Human A14: 0.09%, Human A46: 0.07%, Human CEN: 0.07%, Human V1C: 0.07%, Human A44-A45: 0.05%, Human CA1U-CA2U-CA3U: 0.05%, Human La: 0.05%, Human SEP: 0.03%, Human SC: 0.02%, Human CA1R-CA2R-CA3R: 0.02%, Human CoA: 0.02%, Human CMN: 0.01%, Human PAG-DR: 0.01%, Human SI: 0.01%, Human ETH: 0.01%, Human HTHma: 0.01%, Human IC: 0.01%, Human CA1C-CA3C: 0.01%, Human GPe: 0.01%, Human CA4C-DGC: 0.01%, Human MN: 0.01%, Human LG: 0.01%, Human PTR: 0.00%, Human MoSR: 0.00%, Human CM-Pf: 0.00%, Human BNST: 0.00%, Human SpC: 0.00%, Human MoAN: 0.00%, Human STH: 0.00%, Human LP: 0.00%, Human PAG: 0.00%, Human HTHpo-HTHso: 0.00%, Human CA1-2R: 0.00%	MUC19, LINC01331, GLP2R, AL136985.3, TTC6, AC009878.2, LINC02248, AC011287.2, LINC01622, AL353604.1	36308	0.0408234	29804	0.736498	0.00334515	11222	10952	13787	347	0.379723
436	Cluster436	COVAR	16662	9.838	0.016539	4.7804	0.019806	Midbrain-derived inhibitory	NEUR	GABA	CBLN CHGA CHGB IGF NAMPT NPPC NUCB NXPH SCG UBL VGF proSAAS	0	N/A	Thalamus: 82.2%, Midbrain: 17.5%, Hypothalamus: 0.1%	Human LG: 28.29%, Human Pul: 26.34%, Human SC: 7.48%, Human LP: 5.59%, Human PTR: 5.53%, Human MG: 3.78%, Human ETH: 2.96%, Human MD: 2.80%, Human CM-Pf: 2.58%, Human VLN: 2.38%, Human MD-Re: 2.35%, Human ANC: 1.91%, Human CM: 1.41%, Human IC: 1.18%, Human SN-RN: 1.07%, Human LP-VPL: 1.05%, Human PAG-DR: 0.78%, Human PAG: 0.76%, Human VPL: 0.71%, Human SN: 0.58%, Human RN: 0.12%, Human MN: 0.05%, Human DTg: 0.04%, Human PB: 0.04%, Human HTHma-HTHtub: 0.04%, Human GPi: 0.03%, Human VA: 0.03%, Human PnRF: 0.01%, Human HTHma: 0.01%, Human STH: 0.01%, Human PN: 0.01%, Human GPe: 0.01%, Human HTHpo-HTHso: 0.01%, Human SpC: 0.01%, Human DGR-CA4Rpy: 0.01%, Human HTHso-HTHtub: 0.01%, Human HTHtub: 0.01%, Human PnAN: 0.01%, Human CbDN: 0.01%, Human BNST: 0.01%	HMCN1, LINC01210, OTX2, SOX14, DMBX1, AC246817.2, OTX2-AS1, AC245123.1, AL133493.1, AC007159.1	13890	0.0333128	17030.4	0.704975	0.0107157	5911	4422	3557	0	0.425558
350	Cluster350	COVAR	16662	8.1191	0.016354	3.9503	0.019934	Splatter	NEUR	GLY	CART CHGA CHGB NAMPT NUCB NXPH PENK PNOC SCG UBL VGF proSAAS	0	N/A	Medulla: 98.2%, Spinal cord: 1.0%, Pons: 0.7%	Human MoRF-MoEN: 48.62%, Human MoAN: 35.11%, Human MoSR: 14.49%, Human SpC: 1.00%, Human PnAN: 0.37%, Human PnRF: 0.11%, Human PnEN: 0.11%, Human DTg: 0.06%, Human BNST: 0.03%, Human SN: 0.03%, Human PAG-DR: 0.03%, Human HTHpo-HTHso: 0.03%	SLC6A5, HOXB3, SKOR2, TFAP2A, LBX1-AS1, CRABP1, HOXA3, MAB21L2, HOXB2, HOXD3	3486	0.0790203	13275.8	0.680922	0.0101924	482	1238	1766	0	0.506598
171	Cluster171	COVAR	16662	7.3263	0.015722	3.5737	0.020189	Amygdala excitatory	NEUR	VGLUT1 VGLUT2	ADCYAP CBLN CCK CHGA CHGB NAMPT NTS NUCB PDYN PTHLH SCG UBL UCN VGF proSAAS	0	N/A	Hippocampus: 93.7%, Amygdala: 5.7%, Cerebral cortex: 0.3%	Human CA1: 86.75%, Human Sub: 6.93%, Human CMN: 5.72%, Human HTHtub: 0.30%, Human MEC: 0.30%	SERPINB13, TGFBI, AOX1, AC116345.1, ABCA12, LINC01886, AC082650.2, AOX3P, AC068305.2, CRHR2	332	0.0312952	46604.4	0.731106	0.0029764	1	0	331	0	0.996988
85	Cluster85	COVAR	16662	9.6267	0.016018	4.7369	0.021072	Deep-layer near-projecting	NEUR	VGLUT1 VGLUT2 VGLUT3	CBLN CCK CHGA CHGB GRP NAMPT NUCB NXPH SCG UBL UCN proSAAS	0	N/A	Cerebral cortex: 47.1%, Basal forebrain: 37.0%, Hypothalamus: 10.9%	Human ACC: 32.30%, Human SEP: 25.88%, Human SI: 9.73%, Human AON: 8.56%, Human HTHso: 8.17%, Human BNST: 4.28%, Human M1C: 2.92%, Human HTHpo: 2.72%, Human A25: 2.14%, Human NAC: 1.17%, Human FI: 0.39%, Human Ig: 0.19%, Human CA1U-CA2U-CA3U: 0.19%, Human CA1-2R: 0.19%, Human LP: 0.19%, Human Cla: 0.19%, Human CoA: 0.19%, Human ITG: 0.19%, Human TH-TL: 0.19%, Human A29-A30: 0.19%	AC005909.2, FER1L6-AS2, PRELP, AC093912.1, NPSR1-AS1, VWA2, LPIN3, ABCC9, CDCP1, MROH2A	514	0.0621067	28261.8	0.738267	0.00704469	218	144	137	15	0.424125
211	Cluster211	COVAR	16662	6.3243	0.015525	3.1121	0.021078	Medium spiny neuron	NEUR	GABA	CHGB NAMPT NUCB PDYN PENK SCG TAC UBL UCN VGF proSAAS	MSN-D1	N/A	Basal forebrain: 85.7%, Amygdala: 6.3%, Cerebral cortex: 4.2%	Human CaB: 26.73%, Human NAC: 18.79%, Human Pu: 17.84%, Human GPe: 9.74%, Human BNST: 6.26%, Human SEP: 6.15%, Human SI: 5.64%, Human AON: 4.18%, Human VA: 3.19%, Human Cla: 0.74%, Human HTHpo: 0.35%, Human ANC: 0.13%, Human CEN: 0.07%, Human GPi: 0.05%, Human CA4C-DGC: 0.04%, Human VLN: 0.03%, Human DGR-CA4Rpy: 0.02%, Human HTHso: 0.02%, Human A25: 0.01%	AL445584.2, AL450332.1, LINC02137, TH, CA12, AC138646.1, PDYN, AC107208.1, AL139379.1, MME	9093	0.03025	30213.5	0.728274	0.00477679	2484	3640	2969	0	0.400308
421	Cluster421	COVAR	16662	9.7915	0.015678	4.8231	0.021181	Splatter	NEUR	GABA	AVP CBLN CHGA CHGB NAMPT NTS NUCB NXPH OXT PNOC SCG TAC UBL VGF proSAAS	0	N/A	Hypothalamus: 64.1%, Amygdala: 19.7%, Thalamus: 14.8%	Human HTHpo: 29.29%, Human HTHso-HTHtub: 19.34%, Human BNST: 16.30%, Human HTHpo-HTHso: 15.24%, Human ANC: 14.68%, Human CEN: 2.68%, Human SI: 0.99%, Human CMN: 0.64%, Human SN: 0.14%, Human VA: 0.14%, Human SEP: 0.14%, Human BM: 0.07%, Human GPe: 0.07%, Human MN: 0.07%, Human HTHtub: 0.07%, Human CA1U-CA2U-CA3U: 0.07%, Human HTHma-HTHtub: 0.07%	ECEL1, FAM9B, TMEM114, ARHGAP36, AL035425.2, PGR, DGKK, ESR1, DIRAS3, PGR-AS1	1417	0.0935067	31200.8	0.704544	0.0187115	116	646	655	0	0.462244
110	Cluster110	COVAR	16662	9.0469	0.015926	4.4997	0.022196	Deep-layer corticothalamic and 6b	NEUR	VGLUT1	CBLN CCK CHGA CHGB NAMPT NPY NUCB SCG UBL proSAAS	0	L6 CT	Cerebral cortex: 84.7%, Basal forebrain: 6.3%, Amygdala: 5.0%	Human FI: 9.60%, Human ACC: 9.21%, Human A38: 7.12%, Human MTG: 6.68%, Human Idg: 5.89%, Human LEC: 5.61%, Human M1C: 4.75%, Human A25: 4.43%, Human Cla: 4.06%, Human TH-TL: 3.53%, Human A13: 2.97%, Human AON: 2.80%, Human TF: 2.79%, Human A46: 2.15%, Human A14: 1.84%, Human BM: 1.73%, Human ITG: 1.65%, Human A1C: 1.54%, Human SEP: 1.54%, Human A32: 1.49%, Human Sub: 1.45%, Human Ig: 1.43%, Human A44-A45: 1.35%, Human A43: 1.30%, Human CEN: 1.25%, Human Pir: 1.14%, Human CoA: 1.05%, Human STG: 1.00%, Human La: 0.95%, Human CA2U-CA3U: 0.82%, Human A19: 0.80%, Human A5-A7: 0.77%, Human CA1R-CA2R-CA3R: 0.76%, Human Pro: 0.66%, Human S1C: 0.62%, Human SI: 0.49%, Human HTHso: 0.47%, Human A40: 0.46%, Human CA1U-CA2U-CA3U: 0.42%, Human A35-A36: 0.32%, Human A23: 0.18%, Human Pu: 0.18%, Human V2: 0.17%, Human A29-A30: 0.17%, Human MEC: 0.14%, Human V1C: 0.11%, Human CA1C-CA3C: 0.11%, Human CA1-2R: 0.02%, Human ETH: 0.01%, Human SN: 0.01%, Human BL: 0.01%, Human CM-Pf: 0.01%	AC105021.1, TRIM22, SULF1, C5AR2, AC073968.2, LGR6, CAV1, AC079380.1, S100Z, ABCC9	8324	0.020879	29783.5	0.766942	0.00348222	2651	2807	2547	319	0.337218
167	Cluster167	COVAR	16662	9.6344	0.015741	4.9193	0.025097	Miscellaneous	NEUR	VGLUT1	ADCYAP CBLN CCK CHGA CHGB GRP NAMPT NUCB SCG UBL VGF proSAAS	0	N/A	Hippocampus: 76.8%, Cerebral cortex: 14.3%, Midbrain: 8.2%	Human Sub: 29.35%, Human CA1U-CA2U-CA3U: 25.44%, Human CA1-2R: 15.86%, Human TH-TL: 11.76%, Human SC: 8.11%, Human DGR-CA4Rpy: 3.85%, Human MEC: 2.43%, Human CA1: 1.77%, Human CA1C-CA3C: 0.35%, Human MG: 0.35%, Human LG: 0.20%, Human CA1R-CA2R-CA3R: 0.15%, Human HTHtub: 0.10%, Human ACC: 0.05%, Human PAG-DR: 0.05%, Human Pro: 0.05%, Human A43: 0.05%, Human SN: 0.05%	LINC01524, ANO2, AL109930.1, FRMD6-AS2, AL391097.3, AL031674.1, TRPC6, RASSF9, AL391097.1, SEMA3D	1973	0.0207151	15704.3	0.688506	0.00569108	1044	556	373	0	0.529143
155	Cluster155	COVAR	16662	11.431	0.015515	5.863	0.025617	Amygdala excitatory	NEUR	VGLUT1 VGLUT2	ADCYAP CBLN CCK CHGA CHGB NAMPT NUCB NXPH PYY UBL VGF proSAAS	0	N/A	Amygdala: 99.6%, Cerebral cortex: 0.2%, Hippocampus: 0.2%	Human La: 77.03%, Human BL: 17.21%, Human CEN: 5.21%, Human CA1U-CA2U-CA3U: 0.16%, Human A35-A36: 0.15%, Human CMN: 0.12%, Human BM: 0.07%, Human M1C: 0.04%, Human Pir: 0.01%	AC005909.2, LINC02770, AL445207.1, LINC01903, AC099517.1, AC022655.1, DCSTAMP, AC068112.1, LINC01821, AC115100.1	11716	0.0427714	30655.7	0.817964	0.00304527	5185	1728	4798	5	0.442557
173	Cluster173	COVAR	16662	7.189	0.014927	3.6967	0.025914	Amygdala excitatory	NEUR	VGLUT1 VGLUT2	ADCYAP CART CBLN CCK CHGA CHGB IGF NAMPT NUCB PDYN PYY SCG UBL UCN VGF proSAAS	0	N/A	Hippocampus: 55.8%, Amygdala: 36.5%, Cerebral cortex: 7.7%	Human Sub: 55.79%, Human BM: 30.47%, Human CMN: 4.72%, Human Pir: 3.43%, Human LEC: 2.15%, Human MEC: 1.72%, Human BL: 1.29%, Human A35-A36: 0.43%	AC116345.1, AC016766.1, MCOLN2, AC018742.1, S100Z, WDR63, LINC00578, LINC02296, ALKAL2, LINC02015	233	0.057897	61660.9	0.765373	0.00242398	12	12	209	0	0.896996
162	Cluster162	COVAR	16662	9.5913	0.01548	4.9342	0.025968	Amygdala excitatory	NEUR	VGLUT1 VGLUT2	CART CBLN CCK CHGA CHGB GRP NAMPT NUCB UBL proSAAS	0	N/A	Amygdala: 84.9%, Hippocampus: 8.9%, Cerebral cortex: 6.2%	Human BL: 29.24%, Human CMN: 27.01%, Human BM: 25.53%, Human CA1U-CA2U-CA3U: 5.82%, Human Sub: 2.97%, Human A35-A36: 2.97%, Human Pir: 2.73%, Human La: 2.35%, Human CoA: 0.50%, Human MEC: 0.25%, Human CEN: 0.25%, Human LEC: 0.25%, Human CA1: 0.12%	AC018742.1, POSTN, MEPE, MCOLN3, P2RX2, LINC01885, LINC01606, AC009411.2, DCDC2C, SYTL1	807	0.0673186	33963.7	0.770085	0.0054015	122	164	521	0	0.645601
305	Cluster305	COVAR	16662	5.7821	0.014625	2.9793	0.026154	Cerebellar inhibitory	NEUR	GABA	CHGB NAMPT NPPC NUCB NXPH UBL proSAAS	CB-MolLayerInt1 CB-MolLayerInt2	N/A	Cerebellum: 88.0%, Pons: 4.7%, Midbrain: 3.7%	Human CBV: 79.06%, Human CBL: 7.85%, Human IC: 3.66%, Human PnEN: 2.62%, Human MoSR: 2.09%, Human CbDN: 1.05%, Human PnAN: 1.05%, Human PnRF: 0.52%, Human SI: 0.52%, Human IO: 0.52%, Human SpC: 0.52%, Human DTg: 0.52%	SCGN, TFAP2B, LIPG, LRRC38, LBX1-AS1, BHLHE22, LINC02058, LHX1, LMCD1, EN2	191	0.0638859	10286.4	0.691282	0.00582294	62	103	26	0	0.539267
346	Cluster346	COVAR	16662	5.4288	0.015492	2.8113	0.026747	Splatter	NEUR	VGLUT2	ADCYAP CBLN CHGA CHGB NAMPT NUCB NXPH PDYN PENK SCG SST TAC UBL proSAAS	0	N/A	Medulla: 60.2%, Spinal cord: 39.4%, Pons: 0.3%	Human SpC: 39.37%, Human MoAN: 34.33%, Human MoSR: 22.36%, Human MoRF-MoEN: 3.46%, Human PnEN: 0.31%, Human SC: 0.16%	LMX1B, HOXB3, HOXD3, AL161908.1, POU4F1, EBF3, HOXB7, HSPD1P8, NHLH1, TAC3	635	0.0765643	15985	0.743947	0.00840931	10	74	551	0	0.867717
442	Cluster442	COVAR	16662	9.2392	0.01563	4.7877	0.026828	Midbrain-derived inhibitory	NEUR	GABA	CBLN CHGA CHGB IGF NAMPT NPPC NUCB NXPH PRL SCG UBL proSAAS	0	N/A	Thalamus: 99.1%, Midbrain: 0.8%, Pons: 0.1%	Human Pul: 22.34%, Human MD: 18.25%, Human LP: 13.82%, Human MD-Re: 11.18%, Human VLN: 7.95%, Human ETH: 5.63%, Human ANC: 5.45%, Human CM-Pf: 4.98%, Human MG: 4.00%, Human LG: 1.67%, Human VPL: 1.37%, Human CM: 1.17%, Human LP-VPL: 1.14%, Human PTR: 0.40%, Human SC: 0.18%, Human VA: 0.14%, Human PN: 0.06%, Human PAG-DR: 0.06%, Human IC: 0.04%, Human RN: 0.04%, Human SN-RN: 0.03%, Human SN: 0.03%, Human PnEN: 0.03%, Human DTg: 0.01%, Human CbDN: 0.01%, Human PAG: 0.01%, Human PnAN: 0.01%	AL137100.3, CASR, AL161757.4, OTX2-AS1, OTX2, DMBX1, TSPAN12, LINC01210, NPSR1, VASH2	7951	0.0373956	23846.1	0.70643	0.00927	2711	2974	2266	0	0.374041
88	Cluster88	COVAR	16662	9.3549	0.015224	4.8768	0.02755	Deep-layer near-projecting	NEUR	VGLUT1	CCK CHGA CHGB NAMPT NUCB NXPH UBL UCN VGF proSAAS	0	L5/6 NP	Cerebral cortex: 92.2%, Basal forebrain: 4.8%, Amygdala: 1.9%	Human MTG: 15.31%, Human Idg: 12.98%, Human FI: 7.95%, Human M1C: 7.82%, Human A38: 6.52%, Human TF: 5.23%, Human Cla: 4.46%, Human ITG: 3.81%, Human Ig: 3.75%, Human A40: 2.97%, Human A19: 2.91%, Human A1C: 2.78%, Human STG: 2.33%, Human A43: 2.26%, Human TH-TL: 1.94%, Human A5-A7: 1.55%, Human A23: 1.36%, Human BM: 1.36%, Human S1C: 1.29%, Human ACC: 1.23%, Human Pro: 1.03%, Human A13: 0.97%, Human A25: 0.97%, Human A35-A36: 0.97%, Human CA1R-CA2R-CA3R: 0.84%, Human A44-A45: 0.78%, Human A46: 0.71%, Human Pir: 0.58%, Human A29-A30: 0.58%, Human AON: 0.39%, Human LEC: 0.32%, Human A14: 0.32%, Human CEN: 0.32%, Human A32: 0.32%, Human SEP: 0.26%, Human CoA: 0.13%, Human SI: 0.13%, Human Sub: 0.13%, Human V1C: 0.13%, Human V2: 0.13%, Human La: 0.06%, Human HTHso: 0.06%, Human SC: 0.06%	IFNG-AS1, LINC02218, NPSR1-AS1, NPSR1, CD200R1L, AC244502.1, AC005909.2, IL26, CD36, CDCP1	1548	0.0225803	23881.7	0.71354	0.00379889	486	444	529	89	0.341731
447	Cluster447	COVAR	16662	7.5774	0.014892	3.9502	0.027551	Thalamic excitatory	0	VGLUT2	ADCYAP CHGA CHGB CRH NAMPT NUCB SCG UBL VGF proSAAS	0	N/A	Thalamus: 100.0%, Cerebral cortex: 0.0%, Amygdala: 0.0%	Human LG: 98.63%, Human Pul: 0.65%, Human VPL: 0.24%, Human LP: 0.21%, Human MG: 0.17%, Human VLN: 0.07%, Human CM-Pf: 0.03%	SHOX2, PVALB, CHRNA2, AL355612.1, DEFB1, AP001605.1, DCDC2C, PPP1R17, TGFBR2, LINC01695	2924	0.0500447	15670.8	0.628313	0.0329888	1424	508	992	0	0.487004
154	Cluster154	COVAR	16662	7.7781	0.014275	4.0627	0.027789	Amygdala excitatory	NEUR	VGLUT1 VGLUT2	CBLN CCK CHGA CHGB NAMPT NUCB NXPH UBL UCN VGF proSAAS	0	N/A	Amygdala: 87.5%, Cerebral cortex: 6.8%, Hippocampus: 5.7%	Human BL: 55.38%, Human La: 20.49%, Human BM: 8.17%, Human A35-A36: 6.71%, Human CA1: 3.44%, Human CMN: 2.94%, Human CA1U-CA2U-CA3U: 2.25%, Human CEN: 0.56%, Human M1C: 0.04%, Human Pir: 0.01%, Human Sub: 0.01%	DCSTAMP, AL445207.1, PTGER3, AC005909.2, LINC01821, SMIM36, AC099517.1, AC018742.1, AC022655.1, AC004704.1	7970	0.0391105	31810.7	0.798426	0.00363211	2914	1461	3592	3	0.45069
300	Cluster300	COVAR	16662	6.5279	0.015225	3.4315	0.028575	Cerebellar inhibitory	NEUR	GABA	CHGA CHGB NAMPT NUCB NXPH PTHLH SCG UBL VGF proSAAS	CB-PurkLayerInt	N/A	Cerebellum: 61.4%, Pons: 32.9%, Midbrain: 3.2%	Human CbDN: 58.88%, Human PnEN: 12.40%, Human PnRF: 8.12%, Human PB: 4.44%, Human PN: 4.02%, Human DTg: 2.60%, Human CBV: 2.01%, Human SC: 1.76%, Human PnAN: 1.34%, Human MoAN: 1.09%, Human IC: 1.09%, Human MoSR: 0.50%, Human CBL: 0.50%, Human IO: 0.25%, Human LG: 0.25%, Human MoRF-MoEN: 0.25%, Human PAG-DR: 0.17%, Human MN: 0.08%, Human ETH: 0.08%, Human PTR: 0.08%, Human SN: 0.08%	PAX2, SLC4A11, TFAP2B, NDNF, TFAP2A, IL15, SRD5A2, BHLHE22, ANGPT1, SLC22A3	1194	0.081631	14621.9	0.677045	0.0148617	226	205	763	0	0.639028
156	Cluster156	COVAR	16662	9.5182	0.01457	5.106	0.031163	Amygdala excitatory	NEUR	VGLUT1 VGLUT2	CBLN CCK CHGB NAMPT NUCB VGF proSAAS	0	N/A	Amygdala: 78.4%, Hippocampus: 19.2%, Cerebral cortex: 2.3%	Human CMN: 37.99%, Human BL: 24.66%, Human CA1U-CA2U-CA3U: 16.45%, Human BM: 15.20%, Human Sub: 2.52%, Human Pir: 1.33%, Human A35-A36: 0.83%, Human CoA: 0.22%, Human CEN: 0.18%, Human CA1: 0.18%, Human La: 0.17%, Human M1C: 0.07%, Human LEC: 0.04%, Human AON: 0.02%, Human SN: 0.02%, Human SEP: 0.02%, Human BNST: 0.02%, Human Idg: 0.02%, Human TH-TL: 0.02%, Human MEC: 0.02%, Human HTHma-HTHtub: 0.02%	CAPN8, TACR3, TG, AC099565.1, CERS3-AS1, TRHR, AL392086.3, AL136985.3, AL136441.1, DSP	5433	0.0238029	17264.5	0.747637	0.00432851	922	2021	2486	4	0.457574
131	Cluster131	COVAR	16662	10.443	0.014678	5.7179	0.033906	Upper-layer intratelencephalic	NEUR	VGLUT1 VGLUT2	ADCYAP CBLN CCK CHGA CHGB NAMPT NUCB SCG UBL UCN VGF proSAAS	0	L2/3 IT	Cerebral cortex: 99.9%, Hypothalamus: 0.0%, Basal forebrain: 0.0%	Human M1C: 71.03%, Human S1C: 11.11%, Human A43: 3.67%, Human A32: 3.64%, Human A44-A45: 2.75%, Human A13: 1.90%, Human A46: 1.76%, Human A14: 0.73%, Human A5-A7: 0.68%, Human A40: 0.36%, Human AON: 0.35%, Human FI: 0.33%, Human A25: 0.25%, Human A23: 0.20%, Human A38: 0.18%, Human Idg: 0.18%, Human Pir: 0.15%, Human ACC: 0.12%, Human A29-A30: 0.11%, Human MTG: 0.10%, Human A19: 0.08%, Human Ig: 0.06%, Human V2: 0.05%, Human STG: 0.03%, Human SEP: 0.02%, Human HTHso-HTHtub: 0.02%, Human Pro: 0.02%, Human A1C: 0.02%, Human ITG: 0.01%, Human PAG-DR: 0.01%, Human Cla: 0.01%, Human HTHso: 0.01%, Human MoRF-MoEN: 0.00%, Human LEC: 0.00%, Human HTHpo: 0.00%, Human HTHpo-HTHso: 0.00%, Human VLN: 0.00%, Human PTR: 0.00%, Human MN: 0.00%, Human V1C: 0.00%, Human MEC: 0.00%	AC092353.2, LINC02306, MIR3976HG, AL132633.1, AC018742.1, AC087883.2, LAMA2, AL450313.1, DPP4, LINC01965	22050	0.0331602	28230.7	0.718287	0.00278839	4440	4261	9278	4071	0.420771
150	Cluster150	COVAR	16662	6.6524	0.013831	3.6567	0.034447	Deep-layer intratelencephalic	NEUR	VGLUT1 VGLUT2	CBLN CCK CHGA CHGB NAMPT NUCB SCG UBL VGF proSAAS	0	L6 IT Car3	Cerebral cortex: 95.3%, Hippocampus: 2.2%, Basal forebrain: 1.3%	Human M1C: 11.86%, Human MTG: 7.29%, Human A23: 4.70%, Human A43: 4.54%, Human A44-A45: 4.20%, Human S1C: 4.08%, Human A13: 3.90%, Human V1C: 3.83%, Human Pro: 3.21%, Human A40: 3.09%, Human Ig: 2.98%, Human A25: 2.97%, Human A46: 2.96%, Human A29-A30: 2.84%, Human V2: 2.80%, Human A38: 2.71%, Human A5-A7: 2.68%, Human TF: 2.67%, Human Idg: 2.67%, Human TH-TL: 2.60%, Human ITG: 2.32%, Human ACC: 2.24%, Human A19: 2.17%, Human STG: 2.12%, Human A1C: 2.05%, Human FI: 1.55%, Human Sub: 1.53%, Human AON: 1.36%, Human A14: 1.19%, Human Cla: 0.96%, Human A32: 0.87%, Human BM: 0.58%, Human CA1R-CA2R-CA3R: 0.58%, Human Pir: 0.41%, Human A35-A36: 0.36%, Human SEP: 0.27%, Human CoA: 0.24%, Human CEN: 0.15%, Human HTHso: 0.15%, Human LEC: 0.12%, Human SI: 0.10%, Human CA1U-CA2U-CA3U: 0.05%, Human Pu: 0.02%, Human MEC: 0.02%, Human MD: 0.01%, Human MN: 0.01%, Human HTHma-HTHtub: 0.01%, Human SC: 0.01%, Human CMN: 0.01%, Human CA2U-CA3U: 0.01%, Human VA: 0.01%, Human PN: 0.01%	SMYD1, OLFML2B, SMIM32, POSTN, THEMIS, AL136119.1, MCTP2, GAS2L3, AL356432.3, NTNG2	12307	0.0343257	24651.4	0.72411	0.00414209	3834	3553	4341	579	0.352726
333	Cluster333	COVAR	16662	6.9303	0.014453	3.8172	0.034732	Mammillary body	NEUR	HDC VGLUT2	ADCYAP CBLN CHGA CHGB NAMPT NUCB NXPH SCG SST TAC UBL proSAAS	0	N/A	Hypothalamus: 97.7%, Cerebral cortex: 1.0%, Thalamus: 0.8%	Human HTHma-HTHtub: 36.01%, Human HTHtub: 28.69%, Human MN: 27.00%, Human HTHma: 5.91%, Human M1C: 0.98%, Human CM-Pf: 0.42%, Human STH: 0.28%, Human SN-RN: 0.28%, Human HTHpo-HTHso: 0.14%, Human MG: 0.14%, Human DTg: 0.14%	SIM1, AC244258.1, LHX1-DT, LTBP1, FOXB1, ZFHX4-AS1, CD36, LHX1, PMFBP1, PITX2	711	0.0519805	25375.2	0.728474	0.00618391	184	304	216	7	0.427567
385	Cluster385	COVAR	16662	8.5592	0.01431	4.743	0.035579	Splatter	NEUR	VGLUT2	ADCYAP CART CBLN CCK CHGA CHGB NAMPT NUCB NXPH PDYN SCG SST TAC UBL VGF proSAAS	0	N/A	Hypothalamus: 93.4%, Midbrain: 4.5%, Amygdala: 0.8%	Human HTHma-HTHtub: 46.89%, Human HTHtub: 19.56%, Human HTHma: 9.94%, Human HTHso-HTHtub: 9.72%, Human MN: 7.00%, Human SN: 4.00%, Human BNST: 0.61%, Human SN-RN: 0.33%, Human Pir: 0.33%, Human HTHpo: 0.22%, Human STH: 0.22%, Human PB: 0.22%, Human CMN: 0.17%, Human AON: 0.17%, Human ANC: 0.11%, Human PAG-DR: 0.11%, Human HTHso: 0.11%, Human DTg: 0.06%, Human MG: 0.06%, Human CM-Pf: 0.06%, Human PTR: 0.06%, Human SI: 0.06%	LMX1A, LMX1B, LINC01667, CARTPT, IRX3, CRNDE, AR, TMEM255A, GABRE, IRX6	1800	0.0683762	24261.7	0.741406	0.00691895	250	1109	441	0	0.616111
247	Cluster247	COVAR	16662	9.1087	0.014204	5.0592	0.035909	MGE interneuron	NEUR	GABA	CBLN CCK CHGA CHGB CORT IGF NAMPT NMU NPY NUCB NXPH SCG SST TAC UBL VGF proSAAS	0	Sst	Hippocampus: 91.0%, Amygdala: 4.8%, Cerebral cortex: 3.4%	Human CA1C-CA3C: 20.27%, Human CA1U-CA2U-CA3U: 19.10%, Human CA1: 16.58%, Human CA1R-CA2R-CA3R: 14.14%, Human CA4C-DGC: 5.05%, Human CA1-2R: 4.14%, Human Sub: 3.96%, Human CMN: 3.60%, Human CA3R: 3.06%, Human M1C: 2.25%, Human DGU-CA4Upy: 2.25%, Human CA2U-CA3U: 1.98%, Human DGR-CA4Rpy: 0.45%, Human CEN: 0.45%, Human Pir: 0.45%, Human BL: 0.36%, Human MEC: 0.36%, Human SI: 0.27%, Human Cla: 0.27%, Human BM: 0.18%, Human ANC: 0.09%, Human BNST: 0.09%, Human CaB: 0.09%, Human CoA: 0.09%, Human A35-A36: 0.09%, Human A25: 0.09%, Human TF: 0.09%, Human TH-TL: 0.09%, Human Pu: 0.09%	AC022133.2, AC022126.1, AL450345.2, KCNJ5, TNFSF15, LINC02624, MYHAS, ZAP70, LINC02192, FAM89A	1110	0.0508242	28003.5	0.723415	0.00616228	351	330	404	25	0.363964
92	Cluster92	COVAR	16662	8.9335	0.014229	5.0276	0.037802	Deep-layer near-projecting	NEUR	VGLUT1	CCK CHGA CHGB GRP NAMPT NUCB NXPH UBL UCN VGF proSAAS	0	L5/6 NP	Cerebral cortex: 94.7%, Hippocampus: 2.5%, Basal forebrain: 2.2%	Human MTG: 12.13%, Human Ig: 8.64%, Human A1C: 6.89%, Human TF: 5.71%, Human Idg: 5.62%, Human A40: 5.57%, Human TH-TL: 5.10%, Human M1C: 4.91%, Human A43: 4.91%, Human V2: 4.77%, Human STG: 4.62%, Human A5-A7: 4.34%, Human A19: 3.87%, Human S1C: 3.73%, Human ITG: 3.26%, Human V1C: 3.26%, Human Pro: 2.88%, Human A38: 2.22%, Human Cla: 2.17%, Human Sub: 1.56%, Human CA1R-CA2R-CA3R: 0.76%, Human A35-A36: 0.71%, Human BM: 0.66%, Human A13: 0.33%, Human FI: 0.33%, Human A23: 0.33%, Human A44-A45: 0.28%, Human LEC: 0.14%, Human CA1U-CA2U-CA3U: 0.14%, Human Pir: 0.09%, Human A29-A30: 0.05%, Human HTHma-HTHtub: 0.05%	CD200R1L, ERG, IFNG-AS1, NPSR1-AS1, BARX2, LINC02042, AC009081.2, AC129807.1, CD200R1L-AS1, CCDC80	2119	0.022688	22297.9	0.717178	0.0043546	587	718	724	90	0.341671
452	Cluster452	COVAR	16662	5.8931	0.013324	3.3373	0.038722	Thalamic excitatory	0	VGLUT2	ADCYAP ADM CART CBLN CHGA CHGB CRH NAMPT NTS NUCB SCG UBL VGF proSAAS	0	N/A	Thalamus: 98.9%, Midbrain: 1.1%, Amygdala: 0.0%	Human LG: 73.71%, Human VPL: 7.20%, Human MG: 6.56%, Human LP: 4.64%, Human Pul: 3.73%, Human VLN: 2.06%, Human CM-Pf: 0.54%, Human SN-RN: 0.54%, Human PTR: 0.42%, Human CM: 0.20%, Human ETH: 0.14%, Human SN: 0.14%, Human LP-VPL: 0.06%, Human MD: 0.04%, Human CEN: 0.02%, Human PAG: 0.02%	PVALB, ST8SIA6-AS1, PPP1R17, RGS16, SHOX2, TGFBR2, DEFB1, CASQ2, ITM2A, ST8SIA6	5044	0.0430678	21168.1	0.587915	0.0112889	2305	1492	1247	0	0.456979
172	Cluster172	COVAR	16662	8.3915	0.014157	4.8287	0.04113	Amygdala excitatory	NEUR	VGLUT1 VGLUT2	ADCYAP AVP CART CBLN CCK CHGA CHGB NAMPT NUCB PTHLH SCG UBL VGF proSAAS	0	N/A	Cerebral cortex: 90.6%, Hippocampus: 8.8%, Amygdala: 0.6%	Human MEC: 81.58%, Human Sub: 8.78%, Human LEC: 8.55%, Human BM: 0.41%, Human Pir: 0.21%, Human M1C: 0.19%, Human CMN: 0.14%, Human TH-TL: 0.06%, Human CA1U-CA2U-CA3U: 0.05%, Human A35-A36: 0.01%, Human BL: 0.01%, Human La: 0.01%, Human CA1: 0.01%	TGFBI, AC116345.1, AL391117.1, S100Z, AOX1, CRHR2, LINC01886, FBXL21P, AC092162.2, PLEKHG4B	8592	0.0188082	42445.4	0.752909	0.00120025	2024	2114	4438	16	0.516527
98	Cluster98	COVAR	16662	8.035	0.013914	4.6266	0.041231	Deep-layer corticothalamic and 6b	NEUR	VGLUT1	CBLN CCK CHGA CHGB IGF NAMPT NPY NUCB NXPH SCG UBL UCN VGF proSAAS	0	L6b	Cerebral cortex: 75.6%, Basal forebrain: 10.3%, Amygdala: 7.8%	Human FI: 8.10%, Human MTG: 8.06%, Human M1C: 5.90%, Human A25: 5.57%, Human Cla: 5.39%, Human ACC: 4.52%, Human Sub: 3.45%, Human Idg: 2.97%, Human SEP: 2.85%, Human CEN: 2.85%, Human S1C: 2.73%, Human A1C: 2.69%, Human A13: 2.67%, Human AON: 2.56%, Human Pir: 2.50%, Human Ig: 2.20%, Human CMN: 2.04%, Human A46: 2.04%, Human La: 2.02%, Human A44-A45: 1.86%, Human A38: 1.80%, Human A43: 1.80%, Human SI: 1.72%, Human TH-TL: 1.72%, Human A5-A7: 1.62%, Human STG: 1.49%, Human CA1R-CA2R-CA3R: 1.49%, Human A23: 1.47%, Human TF: 1.39%, Human A40: 1.35%, Human Pro: 1.29%, Human A19: 1.27%, Human ITG: 1.23%, Human A14: 1.15%, Human A29-A30: 1.09%, Human V1C: 0.89%, Human V2: 0.65%, Human A35-A36: 0.55%, Human BM: 0.48%, Human HTHso: 0.44%, Human A32: 0.36%, Human CA2U-CA3U: 0.32%, Human CoA: 0.30%, Human CA1C-CA3C: 0.30%, Human NAC: 0.22%, Human LEC: 0.12%, Human Pu: 0.12%, Human CA1U-CA2U-CA3U: 0.08%, Human HTHpo: 0.08%, Human SC: 0.06%, Human BNST: 0.04%, Human CA1-2R: 0.04%, Human RN: 0.04%, Human BL: 0.02%, Human IC: 0.02%, Human MEC: 0.02%	ERG, CCN2, AC079949.3, SLC15A5, SCUBE1, AC002331.1, CDH24, DPP4, TNIP3, OLFML2B	4953	0.0416121	28058.7	0.726186	0.00715565	1567	2052	1148	186	0.414294
151	Cluster151	COVAR	16662	5.3396	0.013312	3.0838	0.041692	Deep-layer intratelencephalic	NEUR	VGLUT1 VGLUT2 VGLUT3	CBLN CCK CHGA CHGB NAMPT NUCB PYY SCG UBL VGF proSAAS	0	L6 IT Car3	Cerebral cortex: 44.8%, Amygdala: 33.6%, Basal forebrain: 21.4%	Human Cla: 19.98%, Human CEN: 18.20%, Human Pir: 10.47%, Human FI: 8.08%, Human La: 5.04%, Human Idg: 4.91%, Human A38: 4.76%, Human CMN: 4.64%, Human MTG: 3.36%, Human Ig: 3.06%, Human BL: 2.49%, Human M1C: 2.44%, Human BM: 1.89%, Human A1C: 1.62%, Human CoA: 1.37%, Human Pu: 1.29%, Human ITG: 1.19%, Human A35-A36: 1.15%, Human A43: 0.85%, Human STG: 0.75%, Human A40: 0.63%, Human A13: 0.43%, Human A19: 0.40%, Human TF: 0.22%, Human CA1R-CA2R-CA3R: 0.14%, Human AON: 0.11%, Human SI: 0.11%, Human A44-A45: 0.07%, Human TH-TL: 0.07%, Human ACC: 0.05%, Human A25: 0.04%, Human LEC: 0.03%, Human SEP: 0.02%, Human Pro: 0.02%, Human A32: 0.02%, Human A23: 0.02%, Human A5-A7: 0.02%, Human S1C: 0.02%, Human A46: 0.01%, Human V2: 0.01%, Human STH: 0.01%, Human GPe: 0.01%, Human CBL: 0.01%, Human SN: 0.01%, Human V1C: 0.01%	SMYD1, AC073225.1, AL136119.1, AL512452.1, ATP10A, NTNG2, CCN4, SMIM32, THEMIS, STPG2-AS1	18750	0.0296981	34872	0.758248	0.00567415	4658	8115	5527	450	0.4328
410	Cluster410	COVAR	16662	5.7073	0.013141	3.3163	0.042638	Splatter	NEUR	VGLUT2	AVP CART CBLN CHGA CHGB CRH HCRT NAMPT NMB NPB NUCB OXT PENK SCG SST TRH UBL VGF proSAAS	0	N/A	Hypothalamus: 82.0%, Thalamus: 11.6%, Amygdala: 5.2%	Human HTHpo-HTHso: 58.94%, Human HTHtub: 15.29%, Human ANC: 11.55%, Human BNST: 5.18%, Human HTHso-HTHtub: 4.98%, Human HTHma-HTHtub: 1.27%, Human HTHpo: 0.80%, Human HTHma: 0.48%, Human SI: 0.24%, Human MN: 0.24%, Human SN: 0.24%, Human PN: 0.16%, Human SEP: 0.12%, Human PAG-DR: 0.08%, Human STH: 0.08%, Human PnEN: 0.08%, Human MoSR: 0.08%, Human IO: 0.04%, Human CMN: 0.04%, Human PnRF: 0.04%, Human PnAN: 0.04%, Human GPe: 0.04%	AVP, OXT, HCRT, SIM1, OTP, TRH, CARTPT, TH, AC092675.1, PGF	2511	0.0721249	18457.6	0.608803	0.0226414	1162	805	544	0	0.462764
196	Cluster196	COVAR	16662	7.3089	0.01332	4.2673	0.043391	Hippocampal CA4	NEUR	VGLUT1	ADCYAP CART CBLN CCK CHGA CHGB IGF NAMPT NUCB PYY UBL VGF proSAAS	0	N/A	Hippocampus: 99.9%, Midbrain: 0.1%, Cerebral cortex: 0.0%	Human CA4C-DGC: 55.29%, Human DGR-CA4Rpy: 39.41%, Human DGR-CA4: 3.01%, Human DGU-CA4Upy: 1.62%, Human CA3R: 0.44%, Human CA1-2R: 0.15%, Human SN: 0.07%	MORC1, ABCA13, LINC02196, GUCA1C, ITGA4, LATS2, TSPAN18, MYPN, AC021594.2, AC127526.2	1360	0.0188465	46797.8	0.767987	0.00688316	571	379	410	0	0.419853
118	Cluster118	COVAR	16662	6.546	0.01307	3.8846	0.045992	Miscellaneous	NEUR	VGLUT1	ADCYAP CBLN CCK CHGA CHGB NAMPT NUCB NXPH SCG UBL VGF proSAAS	L5-ET	N/A	Hippocampus: 60.6%, Cerebral cortex: 26.6%, Midbrain: 11.9%	Human Sub: 36.70%, Human TH-TL: 23.85%, Human SC: 11.93%, Human CA1-2R: 11.01%, Human CA1U-CA2U-CA3U: 7.34%, Human CA1: 5.50%, Human Pro: 1.83%, Human TF: 0.92%, Human MG: 0.92%	CSN1S1, ERG, AC005482.1, ATP6V1C2, SLC5A7, LINC02433, LINC00607, ABCB11, POU3F1, EHF	109	0.088402	20807.9	0.699056	0.00395779	44	44	21	0	0.40367
407	Cluster407	COVAR	16662	8.7771	0.013098	5.2797	0.048224	Amygdala excitatory	NEUR	VGLUT2 VGLUT3	CART CCK CHGA CHGB NAMPT NUCB NXPH SCG TAC UBL VGF proSAAS	0	N/A	Amygdala: 72.6%, Cerebral cortex: 23.5%, Hippocampus: 2.7%	Human CEN: 31.10%, Human CMN: 27.22%, Human A35-A36: 18.14%, Human BM: 7.93%, Human La: 3.04%, Human BL: 2.74%, Human Pir: 2.32%, Human CA1: 1.39%, Human MEC: 1.31%, Human LEC: 1.10%, Human CA1U-CA2U-CA3U: 0.55%, Human HTHpo-HTHso: 0.46%, Human Sub: 0.42%, Human CoA: 0.34%, Human ANC: 0.25%, Human SI: 0.21%, Human BNST: 0.21%, Human M1C: 0.17%, Human CA1-2R: 0.13%, Human CA1R-CA2R-CA3R: 0.13%, Human A38: 0.13%, Human AON: 0.13%, Human Idg: 0.08%, Human HTHso-HTHtub: 0.08%, Human HTHso: 0.08%, Human A1C: 0.04%, Human PB: 0.04%, Human TH-TL: 0.04%, Human STG: 0.04%, Human FI: 0.04%, Human HTHma-HTHtub: 0.04%, Human Cla: 0.04%, Human CA3R: 0.04%	TFAP2C, PAPPA2, CARTPT, BARHL2, LINC01798, MEIS1-AS3, AC006065.4, LHX9, GALR1, POU2F3	2370	0.0577439	26367.7	0.757328	0.00631947	907	1049	410	4	0.442616
86	Cluster86	COVAR	16662	7.9658	0.013212	4.8334	0.049681	Deep-layer near-projecting	NEUR	VGLUT1 VGLUT2	CCK CHGA CHGB NAMPT NUCB NXPH UBL UCN VGF proSAAS	0	L5/6 NP	Cerebral cortex: 97.0%, Basal forebrain: 1.8%, Hippocampus: 1.1%	Human M1C: 30.77%, Human S1C: 8.62%, Human Ig: 6.37%, Human A43: 6.03%, Human MTG: 4.18%, Human A23: 3.85%, Human A1C: 3.78%, Human A44-A45: 3.71%, Human A5-A7: 3.51%, Human A40: 3.18%, Human Idg: 2.98%, Human A46: 2.59%, Human V1C: 2.39%, Human TH-TL: 2.19%, Human STG: 2.12%, Human TF: 2.12%, Human Pro: 1.72%, Human Cla: 1.72%, Human V2: 1.39%, Human A13: 1.13%, Human A19: 1.13%, Human A29-A30: 0.99%, Human ITG: 0.93%, Human Sub: 0.86%, Human CA1R-CA2R-CA3R: 0.27%, Human A32: 0.27%, Human A38: 0.27%, Human A35-A36: 0.20%, Human A25: 0.20%, Human FI: 0.20%, Human ACC: 0.13%, Human BM: 0.07%, Human AON: 0.07%, Human SEP: 0.07%	IFNG-AS1, NPSR1-AS1, IL26, ROBO3, AC087863.2, LINC02444, SLC9C1, LINC02218, NPSR1, LINC01479	1508	0.0188479	19307.7	0.684538	0.00424444	406	393	453	256	0.300398
125	Cluster125	COVAR	16662	9.4842	0.013284	5.8117	0.05136	Upper-layer intratelencephalic	NEUR	VGLUT1 VGLUT2	ADCYAP CART CBLN CCK CHGA CHGB NAMPT NUCB SCG UBL UCN VGF proSAAS	0	L2/3 IT	Cerebral cortex: 98.3%, Basal forebrain: 0.9%, Amygdala: 0.4%	Human MTG: 11.96%, Human V2: 10.32%, Human A5-A7: 8.97%, Human A40: 7.36%, Human Pro: 6.76%, Human A23: 5.43%, Human A19: 5.26%, Human V1C: 4.91%, Human Ig: 4.60%, Human A43: 4.38%, Human STG: 4.28%, Human S1C: 3.28%, Human A1C: 3.19%, Human ITG: 2.90%, Human Idg: 2.46%, Human TF: 2.21%, Human M1C: 2.15%, Human A29-A30: 1.66%, Human TH-TL: 1.30%, Human A13: 0.88%, Human A38: 0.84%, Human Cla: 0.84%, Human A44-A45: 0.75%, Human A46: 0.49%, Human A32: 0.44%, Human A35-A36: 0.40%, Human BM: 0.37%, Human A14: 0.31%, Human A25: 0.29%, Human AON: 0.20%, Human FI: 0.13%, Human ACC: 0.13%, Human Sub: 0.10%, Human CA1C-CA3C: 0.09%, Human CA1R-CA2R-CA3R: 0.06%, Human Pir: 0.06%, Human ETH: 0.04%, Human LEC: 0.03%, Human CA4C-DGC: 0.02%, Human HTHso: 0.01%, Human CEN: 0.01%, Human HTHpo-HTHso: 0.01%, Human CA1U-CA2U-CA3U: 0.01%, Human PAG: 0.01%, Human PAG-DR: 0.01%, Human CMN: 0.01%, Human CaB: 0.01%, Human MoSR: 0.01%, Human PB: 0.01%, Human HTHma-HTHtub: 0.01%, Human PnEN: 0.01%, Human IC: 0.01%, Human SC: 0.01%, Human SN-RN: 0.01%, Human SN: 0.01%, Human SEP: 0.01%	LINC02306, AC110614.1, LINC00507, LINC00326, AC097512.1, LINC00508, AC092440.1, AL132633.1, CYP1B1, AC093607.1	13397	0.0580269	26952.3	0.707183	0.00487628	4014	3841	5305	237	0.395984
323	Cluster323	COVAR	16662	6.8198	0.01315	4.1861	0.051651	Mammillary body	NEUR	VGLUT2	ADCYAP CBLN CHGA CHGB IGF NAMPT NUCB NXPH SCG TAC TRH UBL VGF proSAAS	0	N/A	Hypothalamus: 99.7%, Thalamus: 0.2%, Midbrain: 0.2%	Human MN: 49.24%, Human HTHma-HTHtub: 39.60%, Human HTHma: 7.49%, Human HTHtub: 3.36%, Human STH: 0.15%, Human SN: 0.15%	AC244258.1, FOXB1, AL691420.1, PITX2, LHX1-DT, LHX1, DRD3, ADGRD1, STAC, AL139231.1	654	0.03237	31826.6	0.694258	0.00518452	47	309	298	0	0.472477
307	Cluster307	COVAR	16662	6.3388	0.012811	3.9228	0.053071	Cerebellar inhibitory	NEUR	GABA	CHGB NAMPT NUCB NXPH UBL VGF proSAAS	CB-MolLayerInt2	N/A	Cerebellum: 70.3%, Medulla: 12.1%, Pons: 11.7%	Human CBV: 58.87%, Human CBL: 10.03%, Human PnEN: 5.66%, Human MoAN: 4.80%, Human IC: 4.57%, Human MoSR: 3.77%, Human IO: 3.11%, Human PnAN: 2.85%, Human CbDN: 1.36%, Human PB: 1.23%, Human DTg: 0.99%, Human SpC: 0.86%, Human PnRF: 0.79%, Human MoRF-MoEN: 0.36%, Human MN: 0.20%, Human PN: 0.17%, Human PAG-DR: 0.07%, Human PTR: 0.07%, Human MD: 0.03%, Human SN: 0.03%, Human V2: 0.03%, Human BNST: 0.03%, Human GPe: 0.03%, Human HTHma: 0.03%, Human SC: 0.03%	SCGN, TFAP2B, LINC00492, TFAP2A, TPTE2P4, CLCNKA, LIPG, LRRC38, LINC02552, LBX1-AS1	3020	0.0716502	11223.7	0.68343	0.0113181	1353	1178	489	0	0.448013
404	Cluster404	COVAR	16662	10.754	0.012555	6.8503	0.05824	Miscellaneous	NEUR	VGLUT1	CBLN CCK CHGA CHGB IGF NAMPT NUCB NXPH SCG SST TAC VGF proSAAS	0	N/A	Cerebral cortex: 94.4%, Amygdala: 2.5%, Basal forebrain: 1.2%	Human A14: 59.95%, Human M1C: 11.21%, Human A43: 3.21%, Human A46: 1.88%, Human MEC: 1.57%, Human A35-A36: 1.49%, Human A38: 1.49%, Human A44-A45: 1.41%, Human MTG: 1.41%, Human ITG: 1.25%, Human BM: 1.18%, Human V1C: 1.10%, Human A25: 0.86%, Human FI: 0.86%, Human Ig: 0.78%, Human A32: 0.78%, Human Idg: 0.55%, Human CA1U-CA2U-CA3U: 0.55%, Human SI: 0.55%, Human V2: 0.55%, Human CEN: 0.47%, Human A13: 0.47%, Human Cla: 0.39%, Human CMN: 0.39%, Human TH-TL: 0.39%, Human ACC: 0.39%, Human A5-A7: 0.39%, Human A29-A30: 0.39%, Human Pro: 0.31%, Human TF: 0.31%, Human BL: 0.24%, Human A23: 0.24%, Human AON: 0.24%, Human HTHso: 0.24%, Human PAG-DR: 0.24%, Human Sub: 0.24%, Human Pir: 0.24%, Human SEP: 0.24%, Human A19: 0.16%, Human STG: 0.16%, Human LEC: 0.16%, Human A40: 0.16%, Human S1C: 0.08%, Human ANC: 0.08%, Human CA1-2R: 0.08%, Human CA1C-CA3C: 0.08%, Human HTHso-HTHtub: 0.08%, Human SC: 0.08%, Human CoA: 0.08%, Human CA1R-CA2R-CA3R: 0.08%, Human BNST: 0.08%, Human CA2U-CA3U: 0.08%, Human La: 0.08%, Human ETH: 0.08%	AC016687.2, AC021134.1, LINC02378, LINC02263, LINC01915, CXCL14, AL033539.2, AC004862.1, AC073578.2, LINC02306	1276	0.0660253	11870.4	0.721757	0.00524338	132	86	1006	52	0.788401
128	Cluster128	COVAR	16662	8.9674	0.012579	5.7282	0.058746	Upper-layer intratelencephalic	NEUR	VGLUT1 VGLUT2	ADCYAP CBLN CCK CHGA CHGB NAMPT NUCB SCG UBL VGF proSAAS	0	L2/3 IT	Cerebral cortex: 99.9%, Hypothalamus: 0.0%, Basal forebrain: 0.0%	Human M1C: 73.08%, Human S1C: 17.91%, Human A32: 4.14%, Human A43: 2.40%, Human A44-A45: 0.77%, Human A46: 0.56%, Human A13: 0.53%, Human A23: 0.16%, Human A5-A7: 0.09%, Human A29-A30: 0.07%, Human FI: 0.04%, Human A1C: 0.04%, Human HTHso-HTHtub: 0.04%, Human ACC: 0.03%, Human Pir: 0.03%, Human ETH: 0.01%, Human STG: 0.01%, Human Ig: 0.01%, Human PAG-DR: 0.01%, Human Idg: 0.01%, Human Cla: 0.01%, Human CoA: 0.01%, Human Pro: 0.01%, Human CaB: 0.01%, Human A19: 0.01%, Human A25: 0.01%, Human A40: 0.01%, Human LEC: 0.01%	AJ009632.2, MIR3976HG, LAMA2, TWIST1, VIPR2, AC087883.2, LINC02055, COL5A2, AL138694.1, SCTR	10650	0.0247451	23508.7	0.70793	0.00410905	2288	2573	5172	617	0.485634
87	Cluster87	COVAR	16662	6.569	0.012434	4.2098	0.059342	Deep-layer near-projecting	NEUR	VGLUT1 VGLUT2	CCK CHGA CHGB GRP NAMPT NUCB NXPH UBL UCN VGF proSAAS	0	L5/6 NP	Cerebral cortex: 83.9%, Basal forebrain: 12.2%, Hypothalamus: 2.8%	Human ACC: 25.77%, Human A25: 17.62%, Human FI: 11.47%, Human AON: 7.98%, Human SEP: 7.65%, Human SI: 4.16%, Human A13: 3.82%, Human A14: 3.82%, Human M1C: 3.66%, Human A32: 2.83%, Human HTHso: 2.58%, Human Idg: 2.49%, Human A38: 2.00%, Human Pir: 1.50%, Human CoA: 0.58%, Human A44-A45: 0.42%, Human Cla: 0.33%, Human BNST: 0.25%, Human HTHpo: 0.25%, Human Sub: 0.17%, Human Ig: 0.17%, Human NAC: 0.08%, Human CA1U-CA2U-CA3U: 0.08%, Human A35-A36: 0.08%, Human Pro: 0.08%, Human A29-A30: 0.08%, Human TH-TL: 0.08%	IFNG-AS1, NPSR1-AS1, LINC02218, MROH2A, NPSR1, AC244502.1, SLC9C1, CDCP1, PIWIL1, ERG	1203	0.0244958	25492.2	0.72004	0.00394009	424	282	453	44	0.376559
153	Cluster153	COVAR	16662	6.5306	0.012083	4.2021	0.060088	Amygdala excitatory	NEUR	VGLUT1 VGLUT2	CBLN CCK CHGB NAMPT NUCB UBL VGF proSAAS	0	N/A	Amygdala: 93.4%, Hippocampus: 5.3%, Cerebral cortex: 1.3%	Human BL: 77.73%, Human La: 9.74%, Human CA1U-CA2U-CA3U: 5.25%, Human CEN: 3.41%, Human BM: 2.47%, Human A35-A36: 1.17%, Human Pir: 0.13%, Human CMN: 0.09%	LINC02770, DCSTAMP, AC005909.2, AC068112.1, LINC01903, AL445207.1, AC022655.1, TG, PPP1R1C, LINC02073	2227	0.032059	26747.8	0.771839	0.00377964	635	455	1137	0	0.510552
124	Cluster124	COVAR	16662	7.7312	0.012442	5.0464	0.06277	Upper-layer intratelencephalic	NEUR	VGLUT1 VGLUT2	ADCYAP CBLN CCK CHGA CHGB NAMPT NUCB SCG UBL UCN VGF proSAAS	0	L2/3 IT	Cerebral cortex: 98.9%, Basal forebrain: 0.5%, Hippocampus: 0.2%	Human MTG: 12.50%, Human A44-A45: 10.10%, Human A13: 8.95%, Human A46: 6.13%, Human A40: 6.05%, Human A43: 5.34%, Human A5-A7: 4.92%, Human Ig: 4.16%, Human STG: 4.10%, Human A19: 4.05%, Human A1C: 3.72%, Human A25: 3.60%, Human A14: 2.95%, Human ITG: 2.86%, Human AON: 2.60%, Human M1C: 2.40%, Human A23: 2.02%, Human A32: 1.68%, Human S1C: 1.54%, Human FI: 1.54%, Human TF: 1.28%, Human Pro: 1.18%, Human Idg: 0.94%, Human Pir: 0.94%, Human A38: 0.91%, Human V2: 0.88%, Human TH-TL: 0.69%, Human Cla: 0.48%, Human ACC: 0.47%, Human A29-A30: 0.34%, Human Sub: 0.19%, Human HTHso: 0.17%, Human A35-A36: 0.05%, Human SEP: 0.05%, Human PAG-DR: 0.04%, Human V1C: 0.04%, Human CoA: 0.04%, Human BM: 0.03%, Human SC: 0.01%, Human CA1R-CA2R-CA3R: 0.01%, Human HTHma: 0.01%, Human IO: 0.01%, Human VPL: 0.00%, Human PTR: 0.00%, Human ANC: 0.00%, Human HTHma-HTHtub: 0.00%, Human PnRF: 0.00%, Human Pul: 0.00%, Human LG: 0.00%, Human LP: 0.00%, Human SN-RN: 0.00%, Human NAC: 0.00%, Human STH: 0.00%, Human MN: 0.00%, Human MEC: 0.00%	LINC00507, LINC00508, AC097512.1, AC110614.1, LINC02263, LINC02306, LINC00326, AC092440.1, AC093607.1, AC110014.1	28224	0.0426188	24822.1	0.723313	0.00304237	8059	7392	12201	572	0.432292
446	Cluster446	COVAR	16662	5.658	0.011705	3.731	0.06471	Thalamic excitatory	0	VGLUT2	ADCYAP CART CHGA CHGB CRH NAMPT NUCB SCG UBL VGF proSAAS	0	N/A	Thalamus: 99.9%, Hippocampus: 0.0%, Midbrain: 0.0%	Human LG: 99.93%, Human DGR-CA4Rpy: 0.03%, Human PAG-DR: 0.03%, Human LP: 0.01%	DCDC2C, AL355612.1, LINC01491, AC092078.3, SHOX2, AC044810.3, DEFB1, LCP1, AC092078.2, PPP1R17	15148	0.0491843	20619.5	0.66972	0.0269539	4625	2714	7809	0	0.515514
235	Cluster235	COVAR	16662	4.7723	0.011686	3.1649	0.065805	Splatter	NEUR	GABA	CBLN CCK CHGA CHGB CORT IGF NAMPT NPY NUCB NXPH PNOC SCG SST TAC UBL VGF proSAAS	INT-SST-CHODL	N/A	Cerebral cortex: 31.8%, Amygdala: 28.5%, Basal forebrain: 25.2%	Human SI: 7.69%, Human CEN: 6.94%, Human Pu: 5.74%, Human BNST: 5.56%, Human CMN: 5.12%, Human BL: 4.44%, Human La: 4.42%, Human Cla: 2.88%, Human AON: 2.57%, Human NAC: 2.57%, Human Pir: 2.49%, Human FI: 2.42%, Human GPe: 2.31%, Human Sub: 2.18%, Human M1C: 2.18%, Human LEC: 2.05%, Human CaB: 2.03%, Human SEP: 1.87%, Human CA1U-CA2U-CA3U: 1.79%, Human MEC: 1.74%, Human MTG: 1.69%, Human CA1R-CA2R-CA3R: 1.64%, Human HTHpo: 1.64%, Human BM: 1.43%, Human ACC: 1.35%, Human S1C: 1.30%, Human HTHpo-HTHso: 1.27%, Human ANC: 1.25%, Human A35-A36: 1.17%, Human A29-A30: 1.12%, Human Idg: 0.99%, Human A38: 0.91%, Human A25: 0.91%, Human CA1C-CA3C: 0.88%, Human A23: 0.86%, Human CA1: 0.83%, Human A44-A45: 0.81%, Human A43: 0.81%, Human A13: 0.81%, Human A1C: 0.62%, Human CoA: 0.60%, Human Ig: 0.57%, Human HTHso: 0.57%, Human CA1-2R: 0.55%, Human TF: 0.55%, Human CA4C-DGC: 0.52%, Human A46: 0.44%, Human A14: 0.42%, Human VA: 0.42%, Human A40: 0.42%, Human A32: 0.36%, Human TH-TL: 0.34%, Human A5-A7: 0.34%, Human CA2U-CA3U: 0.31%, Human ITG: 0.31%, Human A19: 0.26%, Human V1C: 0.26%, Human V2: 0.26%, Human CA3R: 0.26%, Human STG: 0.23%, Human Pro: 0.23%, Human HTHso-HTHtub: 0.13%, Human DGU-CA4Upy: 0.08%, Human GPi: 0.08%, Human CM-Pf: 0.05%, Human DGR-CA4Rpy: 0.03%, Human Pul: 0.03%, Human HTHma-HTHtub: 0.03%, Human MN: 0.03%, Human MG: 0.03%, Human VLN: 0.03%, Human MD: 0.03%, Human SN: 0.03%	NPY, CORT, SST, NOS1, AC005837.1, TLL2, CRHBP, TENT5A, TACR1, LHX6	3850	0.0808485	21510.4	0.694128	0.00870805	1232	1403	1180	35	0.364416
144	Cluster144	COVAR	16662	8.0082	0.011732	5.3631	0.067703	Deep-layer intratelencephalic	NEUR	VGLUT1	CBLN CCK CHGA CHGB NAMPT NUCB SCG UBL UCN VGF proSAAS	0	L5 IT	Cerebral cortex: 96.2%, Basal forebrain: 1.4%, Amygdala: 1.2%	Human MTG: 13.05%, Human M1C: 10.40%, Human A43: 4.97%, Human A23: 4.23%, Human Ig: 4.11%, Human TH-TL: 3.87%, Human A1C: 3.54%, Human A13: 3.29%, Human A25: 3.24%, Human TF: 3.16%, Human A44-A45: 3.12%, Human A40: 3.07%, Human S1C: 2.92%, Human STG: 2.77%, Human A46: 2.76%, Human A38: 2.69%, Human A19: 2.61%, Human A5-A7: 2.58%, Human ITG: 2.36%, Human A29-A30: 2.11%, Human Idg: 2.06%, Human Pro: 1.86%, Human A14: 1.85%, Human A32: 1.69%, Human ACC: 1.58%, Human FI: 1.42%, Human A35-A36: 1.25%, Human V2: 1.21%, Human BM: 1.13%, Human AON: 0.92%, Human Cla: 0.82%, Human Sub: 0.82%, Human Pir: 0.61%, Human SEP: 0.50%, Human LEC: 0.47%, Human V1C: 0.38%, Human CA1R-CA2R-CA3R: 0.28%, Human HTHso: 0.09%, Human SI: 0.08%, Human CA1U-CA2U-CA3U: 0.04%, Human CEN: 0.03%, Human VA: 0.01%, Human La: 0.01%, Human CA4C-DGC: 0.00%, Human MD: 0.00%, Human CM-Pf: 0.00%, Human GPi: 0.00%, Human MN: 0.00%, Human SC: 0.00%, Human BNST: 0.00%, Human Pu: 0.00%	AC021134.1, AL033539.2, TRABD2A, AC079052.1, AL138927.1, LINC01680, AL158835.1, AC073091.1, AL445207.1, Z68323.1	27079	0.0311618	30471.2	0.713274	0.00584237	7697	8213	9885	1284	0.365043
299	Cluster299	COVAR	16662	5.754	0.011472	3.9579	0.073014	Cerebellar inhibitory	NEUR	GLY	CHGA CHGB NAMPT NMU NUCB NXPH PNOC PTHLH SCG UBL VGF proSAAS	CB-PurkLayerInt	N/A	Cerebellum: 71.1%, Pons: 20.4%, Midbrain: 4.5%	Human CbDN: 64.64%, Human PnEN: 7.14%, Human PB: 6.61%, Human CBV: 4.64%, Human PnRF: 3.21%, Human IC: 2.32%, Human PnAN: 2.14%, Human SC: 1.96%, Human CBL: 1.79%, Human MoAN: 1.43%, Human M1C: 1.07%, Human IO: 0.89%, Human PN: 0.71%, Human MoSR: 0.54%, Human DTg: 0.54%, Human MoRF-MoEN: 0.18%, Human PAG: 0.18%	SLC6A5, PAX2, TFAP2B, IGF2BP2, TFAP2A, GBA3, INHBA, LIPG, ANGPT1, BHLHE22	560	0.122123	18613.7	0.67601	0.0156117	133	81	340	6	0.607143
91	Cluster91	COVAR	16662	6.2157	0.011282	4.309	0.074592	Deep-layer near-projecting	NEUR	VGLUT1	CCK CHGA CHGB NAMPT NUCB NXPH UBL UCN VGF proSAAS	0	L5/6 NP	Cerebral cortex: 89.4%, Basal forebrain: 4.7%, Hippocampus: 3.3%	Human MTG: 15.96%, Human Idg: 10.44%, Human TF: 7.81%, Human A38: 7.22%, Human M1C: 5.45%, Human ITG: 5.38%, Human TH-TL: 5.19%, Human A19: 4.86%, Human Cla: 4.66%, Human A40: 4.60%, Human A23: 3.41%, Human Ig: 2.50%, Human A5-A7: 2.36%, Human Pro: 2.36%, Human BM: 2.36%, Human V2: 2.23%, Human Sub: 2.10%, Human STG: 1.71%, Human A43: 1.58%, Human S1C: 1.25%, Human LEC: 1.18%, Human A1C: 1.18%, Human A35-A36: 0.92%, Human CA1R-CA2R-CA3R: 0.79%, Human FI: 0.72%, Human Pir: 0.46%, Human CA1U-CA2U-CA3U: 0.33%, Human V1C: 0.26%, Human CEN: 0.26%, Human A29-A30: 0.13%, Human A44-A45: 0.13%, Human A46: 0.07%, Human CA2U-CA3U: 0.07%, Human A13: 0.07%	CD200R1L, NPSR1-AS1, IFNG-AS1, LINC02042, CCDC80, ERG, BARX2, CD200R1L-AS1, TRIM22, PDLIM1	1523	0.0217479	22948.6	0.720668	0.00452301	422	488	530	83	0.347997
185	Cluster185	COVAR	16662	6.2593	0.011059	4.4621	0.080354	Hippocampal CA1-3	NEUR	VGLUT1	CBLN CCK CHGB NAMPT NTS NUCB SCG UBL VGF proSAAS	0	N/A	Hippocampus: 100.0%, Cerebral cortex: 0.0%, Amygdala: 0.0%	Human CA1C-CA3C: 42.96%, Human Sub: 38.86%, Human CA1-2R: 13.01%, Human CA1R-CA2R-CA3R: 1.96%, Human CA1: 1.43%, Human CA1U-CA2U-CA3U: 1.43%, Human DGR-CA4Rpy: 0.18%, Human CA4C-DGC: 0.18%	NTS, FNDC1, AC116345.1, LINC02153, AC023781.1, ESRRAP2, GNA14-AS1, AC092661.1, C16orf74, AL356417.2	561	0.0235103	20560.9	0.664421	0.00231934	302	178	81	0	0.538324
159	Cluster159	COVAR	16662	6.9168	0.010744	4.9497	0.081157	Amygdala excitatory	NEUR	VGLUT1 VGLUT2	ADCYAP CBLN CCK CHGA CHGB NAMPT NUCB SCG UBL UCN VGF proSAAS	0	N/A	Amygdala: 80.8%, Cerebral cortex: 17.6%, Hippocampus: 1.3%	Human CMN: 32.17%, Human BM: 26.72%, Human CEN: 17.32%, Human A35-A36: 12.80%, Human Pir: 4.66%, Human CoA: 3.49%, Human BL: 1.07%, Human CA1U-CA2U-CA3U: 0.98%, Human CA1: 0.33%, Human ANC: 0.23%, Human MEC: 0.09%, Human SI: 0.05%, Human M1C: 0.05%, Human BNST: 0.05%	POSTN, AC018742.1, LINC02653, AL583785.1, DCSTAMP, PWWP3B, NPFFR2, AL139340.1, KCNG1, AC068633.1	2148	0.0577774	42267.2	0.788903	0.00687204	751	380	1016	1	0.472998
377	Cluster377	COVAR	16662	6.6903	0.01116	4.7937	0.081426	Splatter	NEUR	VGLUT2	ADCYAP AVP CBLN CHGA CHGB NAMPT NUCB NXPH SCG TRH UBL VGF proSAAS	0	N/A	Hypothalamus: 33.0%, Amygdala: 32.4%, Thalamus: 31.4%	Human BNST: 32.08%, Human ANC: 30.60%, Human HTHpo: 14.31%, Human HTHpo-HTHso: 12.17%, Human HTHso-HTHtub: 6.11%, Human SEP: 1.43%, Human SI: 0.81%, Human HTHtub: 0.25%, Human SN: 0.20%, Human LG: 0.15%, Human CEN: 0.15%, Human HTHma: 0.15%, Human PnEN: 0.15%, Human MD: 0.15%, Human SC: 0.15%, Human CMN: 0.10%, Human BM: 0.10%, Human PTR: 0.10%, Human CM-Pf: 0.10%, Human MD-Re: 0.10%, Human VA: 0.10%, Human GPe: 0.10%, Human ETH: 0.10%, Human PAG: 0.05%, Human HTHma-HTHtub: 0.05%, Human PN: 0.05%, Human AON: 0.05%, Human STH: 0.05%, Human DGR-CA4Rpy: 0.05%	MIR217HG, AGTR1, ARHGAP36, DLK1, ONECUT3, LHX5-AS1, C14orf39, TFPI, CALCR, ONECUT1	1964	0.0704964	22269.9	0.679625	0.0191376	894	530	540	0	0.455193
161	Cluster161	COVAR	16662	5.0402	0.010379	3.644	0.083324	Amygdala excitatory	NEUR	VGLUT1 VGLUT2	CBLN CCK CHGB GRP NAMPT NUCB NXPH PDYN SCG UBL UCN VGF proSAAS	0	N/A	Amygdala: 66.2%, Cerebral cortex: 31.6%, Hippocampus: 1.3%	Human CMN: 57.67%, Human Pir: 21.16%, Human A35-A36: 10.37%, Human CoA: 3.59%, Human BM: 2.75%, Human CA1U-CA2U-CA3U: 1.26%, Human CEN: 1.07%, Human BL: 0.90%, Human ANC: 0.59%, Human La: 0.16%, Human HTHpo-HTHso: 0.13%, Human SN: 0.12%, Human SI: 0.08%, Human SEP: 0.04%, Human HTHma-HTHtub: 0.03%, Human Cla: 0.01%, Human LEC: 0.01%, Human GPe: 0.01%, Human HTHso: 0.01%	MEPE, P2RX2, OTOF, MOXD1, CARM1P1, TG, S100Z, MS4A8, LINC02338, CNGB1	7442	0.0451246	40807.4	0.779657	0.0063478	1787	1125	4530	0	0.608707
395	Cluster395	COVAR	16662	4.384	0.010684	3.1791	0.083961	Splatter	NEUR	DA VGLUT2	CALCB CBLN CCK CHGA CHGB GRP IGF NAMPT NMB NPB NUCB NXPH SCG TAC UBL proSAAS	0	N/A	Midbrain: 92.6%, Hypothalamus: 6.5%, Thalamus: 0.7%	Human SN-RN: 58.22%, Human SN: 19.24%, Human PAG-DR: 6.21%, Human HTHma: 5.21%, Human RN: 3.71%, Human PAG: 3.71%, Human PTR: 0.70%, Human MN: 0.70%, Human HTHma-HTHtub: 0.60%, Human STH: 0.60%, Human IC: 0.50%, Human SC: 0.30%, Human PB: 0.10%, Human MG: 0.10%, Human DTg: 0.10%	SLC6A3, LINC01956, TH, EN1, SLC18A2, LMX1B, SLC18A1, LMX1A, LINC00261, ASB4	998	0.129658	31856.3	0.685947	0.00646624	287	425	286	0	0.425852
250	Cluster250	COVAR	16662	6.6066	0.011145	4.866	0.087286	MGE interneuron	NEUR	GABA	CBLN CCK CHGA CHGB CORT IGF NAMPT NMU NUCB NXPH PNOC SCG SST TAC UBL VGF proSAAS	0	Sst	Cerebral cortex: 92.5%, Hippocampus: 2.4%, Basal forebrain: 2.2%	Human MEC: 7.10%, Human M1C: 7.01%, Human MTG: 5.65%, Human A40: 3.81%, Human A43: 3.54%, Human S1C: 3.37%, Human A25: 3.29%, Human A5-A7: 3.27%, Human A46: 3.15%, Human A44-A45: 3.11%, Human ACC: 3.07%, Human Idg: 2.81%, Human TH-TL: 2.78%, Human A29-A30: 2.76%, Human A38: 2.63%, Human FI: 2.62%, Human Ig: 2.56%, Human A32: 2.46%, Human A23: 2.45%, Human A1C: 2.44%, Human A13: 2.37%, Human ITG: 2.35%, Human STG: 2.29%, Human TF: 2.07%, Human A19: 2.00%, Human V2: 1.96%, Human LEC: 1.76%, Human Pro: 1.75%, Human V1C: 1.69%, Human Sub: 1.51%, Human AON: 1.36%, Human Cla: 1.34%, Human A14: 1.16%, Human Pir: 1.04%, Human A35-A36: 0.81%, Human BM: 0.63%, Human HTHso: 0.57%, Human SEP: 0.57%, Human CEN: 0.54%, Human CA1U-CA2U-CA3U: 0.36%, Human La: 0.33%, Human SI: 0.23%, Human BL: 0.20%, Human CoA: 0.18%, Human CA1: 0.13%, Human CA1C-CA3C: 0.13%, Human CA1-2R: 0.11%, Human SC: 0.10%, Human CMN: 0.09%, Human CA4C-DGC: 0.07%, Human Pu: 0.07%, Human CA1R-CA2R-CA3R: 0.05%, Human LP: 0.04%, Human DGU-CA4Upy: 0.03%, Human LG: 0.02%, Human BNST: 0.02%, Human HTHtub: 0.02%, Human PAG-DR: 0.02%, Human ETH: 0.02%, Human DGR-CA4Rpy: 0.01%, Human GPe: 0.01%, Human VA: 0.01%, Human VPL: 0.01%, Human IC: 0.01%, Human CA2U-CA3U: 0.01%, Human CA3R: 0.01%, Human Pul: 0.01%, Human VLN: 0.01%, Human SN: 0.01%	PROM1, NMU, ADGRG6, AC022905.1, KCNJ5, MCUB, PAWR, SST, SCARA5, AC113347.4	16604	0.021383	13912.8	0.746955	0.00468622	4945	5180	6025	454	0.362864
107	Cluster107	COVAR	16662	4.8214	0.0097537	3.6259	0.091816	Deep-layer corticothalamic and 6b	NEUR	VGLUT1	CBLN CCK CHGA CHGB NAMPT NUCB NXPH SCG UBL UCN VGF proSAAS	0	N/A	Cerebral cortex: 100.0%, Amygdala: 0.0%, Hippocampus: 0.0%	Human V1C: 68.84%, Human M1C: 9.82%, Human Pro: 9.22%, Human A1C: 8.72%, Human V2: 2.10%, Human Ig: 0.70%, Human S1C: 0.50%, Human A13: 0.10%	AC023503.1, LINC02699, ITGA11, VWA2, AL121904.2, SYT6, DPP4, CELSR1, AACSP1, AC016598.1	998	0.0354309	30375.8	0.68077	0.0077767	402	171	332	93	0.402806
109	Cluster109	COVAR	16662	7.5004	0.010525	5.6545	0.092357	Deep-layer corticothalamic and 6b	NEUR	VGLUT1	CBLN CCK CHGA CHGB NAMPT NUCB NXPH UBL proSAAS	0	L6 CT	Cerebral cortex: 94.0%, Hippocampus: 3.3%, Basal forebrain: 1.8%	Human M1C: 16.52%, Human MTG: 9.77%, Human TH-TL: 5.65%, Human Ig: 4.56%, Human A23: 4.49%, Human A1C: 4.39%, Human V2: 4.10%, Human STG: 3.88%, Human A43: 3.79%, Human Pro: 3.64%, Human Idg: 3.64%, Human S1C: 3.62%, Human TF: 3.60%, Human A38: 3.39%, Human A19: 3.15%, Human A5-A7: 3.06%, Human A40: 2.88%, Human ITG: 2.86%, Human V1C: 2.49%, Human Sub: 1.79%, Human Cla: 1.77%, Human CA1R-CA2R-CA3R: 0.96%, Human A13: 0.96%, Human A29-A30: 0.74%, Human BM: 0.72%, Human A44-A45: 0.69%, Human LEC: 0.50%, Human CA2U-CA3U: 0.45%, Human A46: 0.42%, Human FI: 0.37%, Human A35-A36: 0.24%, Human Pir: 0.20%, Human A25: 0.20%, Human CA1U-CA2U-CA3U: 0.08%, Human A32: 0.08%, Human ACC: 0.08%, Human AON: 0.07%, Human CEN: 0.05%, Human La: 0.04%, Human Pu: 0.04%, Human SC: 0.02%, Human A14: 0.02%, Human CoA: 0.01%, Human PAG-DR: 0.01%, Human SEP: 0.01%, Human ETH: 0.01%, Human LG: 0.01%, Human LP: 0.01%, Human CA1C-CA3C: 0.01%	AC105021.1, AC073968.2, VWA2, IL4R, C5AR2, SEMA3E, SH2D1B, ABCC9, SGCG, ADAMTSL1	10646	0.0166629	24803.2	0.740818	0.00294388	3034	3672	2924	1016	0.344918
339	Cluster339	COVAR	16662	5.42	0.010282	4.1098	0.093629	Splatter	NEUR	GLY VGLUT2	CHGA CHGB NAMPT NUCB NXPH PENK SCG TAC UBL VGF proSAAS	0	N/A	Pons: 99.4%, Medulla: 0.4%, Midbrain: 0.2%	Human DTg: 39.06%, Human PnRF: 35.17%, Human PB: 16.56%, Human PnEN: 8.18%, Human MoAN: 0.41%, Human PnAN: 0.41%, Human SN: 0.20%	SLC6A5, GLRA1, LINC01956, LGI2, EN1, LINC01798, ADGRD2, ASAH2, HOXB-AS1, MAB21L2	489	0.064762	25574.7	0.666167	0.00561715	37	51	401	0	0.820041
340	Cluster340	COVAR	16662	4.128	0.0096671	3.1425	0.094499	Splatter	NEUR	VGLUT2	CBLN CCK CHGA CHGB IGF NAMPT NUCB NXPH SCG UBL VGF proSAAS	0	N/A	Pons: 88.3%, Midbrain: 9.5%, Thalamus: 1.6%	Human PB: 67.09%, Human DTg: 14.63%, Human PnEN: 5.12%, Human IC: 4.20%, Human PAG: 3.84%, Human MG: 1.46%, Human SC: 0.91%, Human PnRF: 0.91%, Human PnAN: 0.55%, Human PAG-DR: 0.37%, Human HTHpo-HTHso: 0.18%, Human PTR: 0.18%, Human HTHpo: 0.18%, Human ETH: 0.18%, Human CEN: 0.18%	PTH2, ONECUT1, LHX9, MAB21L2, PRDM6, AC016044.1, DLK1, LINC01798, C1QL1, ONECUT3	547	0.07584	23209.8	0.62509	0.0042618	40	81	426	0	0.778793
137	Cluster137	COVAR	16662	6.7057	0.010889	5.1272	0.095469	Deep-layer intratelencephalic	NEUR	VGLUT1 VGLUT2	CBLN CCK CHGA CHGB CRH NAMPT NUCB SCG UBL UCN VGF proSAAS	0	L5 IT	Cerebral cortex: 94.4%, Basal forebrain: 2.1%, Hippocampus: 1.9%	Human MTG: 7.51%, Human A13: 5.64%, Human A25: 5.19%, Human M1C: 4.61%, Human ACC: 4.25%, Human FI: 3.91%, Human Ig: 3.81%, Human A44-A45: 3.55%, Human A43: 3.40%, Human V1C: 3.37%, Human Pro: 3.33%, Human Idg: 3.26%, Human TF: 3.11%, Human A1C: 2.99%, Human V2: 2.96%, Human A40: 2.88%, Human TH-TL: 2.76%, Human STG: 2.61%, Human A46: 2.60%, Human A5-A7: 2.53%, Human A23: 2.50%, Human S1C: 2.34%, Human A14: 2.18%, Human A19: 2.16%, Human AON: 2.11%, Human A38: 2.07%, Human ITG: 1.98%, Human A32: 1.60%, Human Sub: 1.45%, Human Cla: 1.04%, Human A29-A30: 0.99%, Human Pir: 0.92%, Human SEP: 0.78%, Human BM: 0.61%, Human MEC: 0.50%, Human LEC: 0.47%, Human CA1R-CA2R-CA3R: 0.42%, Human HTHso: 0.39%, Human A35-A36: 0.30%, Human CEN: 0.30%, Human SI: 0.24%, Human CoA: 0.20%, Human La: 0.03%, Human CA1U-CA2U-CA3U: 0.02%, Human SC: 0.02%, Human CMN: 0.01%, Human HTHma: 0.01%, Human CM-Pf: 0.01%, Human BNST: 0.01%, Human Pu: 0.01%	LINC02196, AC099517.1, AC079380.1, AC073578.2, ADGRL4, PKD2L1, AC021134.1, AL450352.1, TRIM22, ARHGAP15	17737	0.0337489	24536.5	0.708154	0.00517925	5267	5364	6590	516	0.37154
334	Cluster334	COVAR	16662	3.1247	0.010212	2.4363	0.099834	Splatter	NEUR	CHOL VGLUT1 VGLUT2	ADCYAP CART CBLN CCK CHGB CRH NAMPT NMU NUCB NXPH SCG TAC UBL VGF proSAAS	0	N/A	Thalamus: 91.7%, Midbrain: 8.2%, Pons: 0.1%	Human ETH: 62.81%, Human MD-Re: 27.88%, Human SC: 6.31%, Human PAG-DR: 1.90%, Human CM: 0.95%, Human PN: 0.10%, Human VLN: 0.05%	GNG8, GPR151, LINC01307, CHRNB3, POU4F1, SLC5A7, SCUBE1, TRPM8, ACOXL, F13A1	1998	0.0304226	17940.8	0.651474	0.020709	959	426	613	0	0.47998
414	Cluster414	COVAR	16662	4.0135	0.0096581	3.2195	0.10628	Splatter	NEUR	VGLUT2	ADCYAP CBLN CCK CHGA CHGB NAMPT NMB NPB NUCB NXPH PENK SCG SST TAC UBL VGF proSAAS	0	N/A	Hypothalamus: 90.6%, Midbrain: 8.5%, Thalamus: 0.8%	Human HTHma-HTHtub: 43.19%, Human MN: 14.85%, Human HTHma: 13.83%, Human HTHtub: 12.38%, Human SN: 6.93%, Human HTHpo-HTHso: 3.91%, Human HTHso-HTHtub: 2.40%, Human STH: 0.69%, Human PAG-DR: 0.58%, Human PAG: 0.48%, Human SN-RN: 0.41%, Human CM-Pf: 0.10%, Human PTR: 0.10%, Human PB: 0.03%, Human PnEN: 0.03%, Human BNST: 0.03%, Human DTg: 0.03%	SIM1, OTP, METTL11B, EBF3, LINC02505, AL110292.1, STK32B, LHX5-AS1, AL132857.1, AL158013.1	2915	0.0603311	20230.2	0.691233	0.00622319	647	1883	385	0	0.645969
306	Cluster306	COVAR	16662	4.5262	0.0097348	3.671	0.1088	Cerebellar inhibitory	0	GABA	CHGB NAMPT NPPC NUCB UBL proSAAS	CB-MolLayerInt1	N/A	Cerebellum: 91.6%, Pons: 3.4%, Medulla: 3.3%	Human CBV: 84.22%, Human CBL: 7.21%, Human PnEN: 1.53%, Human MoAN: 1.29%, Human IC: 1.21%, Human PnAN: 1.09%, Human IO: 0.96%, Human MoSR: 0.91%, Human DTg: 0.29%, Human PB: 0.24%, Human SpC: 0.24%, Human CbDN: 0.20%, Human PnRF: 0.20%, Human MoRF-MoEN: 0.18%, Human PN: 0.06%, Human MN: 0.05%, Human SN-RN: 0.03%, Human SEP: 0.02%, Human RN: 0.02%, Human PAG-DR: 0.02%, Human TH-TL: 0.02%, Human GPe: 0.02%	SCGN, TFAP2B, LIPG, LMCD1, LRRC38, BHLHE22, TFAP2A, LBX1-AS1, EN2, CHRNA3	6586	0.0329171	11581.4	0.685361	0.00935986	2336	3636	614	0	0.55208
90	Cluster90	COVAR	16662	5.6406	0.0097796	4.5928	0.10971	Deep-layer near-projecting	NEUR	VGLUT1	CCK CHGA CHGB NAMPT NUCB NXPH UBL UCN VGF proSAAS	0	L5/6 NP	Cerebral cortex: 95.7%, Basal forebrain: 3.4%, Hypothalamus: 0.6%	Human M1C: 21.62%, Human A25: 12.97%, Human FI: 10.48%, Human A44-A45: 8.48%, Human ACC: 6.98%, Human S1C: 6.26%, Human A13: 5.82%, Human A46: 4.99%, Human A43: 4.77%, Human AON: 3.22%, Human A14: 2.77%, Human A32: 2.72%, Human Idg: 2.33%, Human SEP: 1.83%, Human SI: 0.94%, Human Pir: 0.89%, Human Cla: 0.61%, Human Ig: 0.55%, Human HTHso: 0.50%, Human CoA: 0.39%, Human A40: 0.28%, Human A23: 0.17%, Human A5-A7: 0.17%, Human A1C: 0.11%, Human STG: 0.06%, Human HTHma: 0.06%, Human TF: 0.06%	IFNG-AS1, AC244502.1, NPSR1-AS1, CCDC80, CD200R1L, ERG, LINC02218, PDLIM1, BARX2, AC093912.1	1804	0.0154731	22328.1	0.713689	0.00325871	512	494	636	162	0.35255
115	Cluster115	COVAR	16662	4.445	0.0098619	3.6488	0.11158	Hippocampal CA1-3	NEUR	VGLUT1	ADCYAP CBLN CCK CHGA CHGB GNRH NAMPT NUCB PYY SCG UBL UCN VGF proSAAS	L5-ET	N/A	Cerebral cortex: 100.0%, Amygdala: 0.0%, Hippocampus: 0.0%	Human M1C: 100.00%	CSN1S1, XIST, C22orf34, AC110614.1, LINC02424, AL139379.1, LINC02008, MMP26, C14orf39, LINC01965	140	0.0275	44747.4	0.744755	0.00145055	0	0	0	140	1
312	Cluster312	COVAR	16662	3.04	0.0099114	2.5073	0.11268	Upper rhombic lip	NEUR	VGLUT1	AGT CBLN CHGB UBL proSAAS	CB-GRAN	N/A	Medulla: 61.0%, Pons: 34.8%, Cerebellum: 3.6%	Human MoAN: 47.20%, Human PnAN: 33.22%, Human MoSR: 8.16%, Human MoRF-MoEN: 4.25%, Human CbDN: 2.52%, Human IO: 1.37%, Human CBV: 0.98%, Human PnEN: 0.98%, Human IC: 0.35%, Human PnRF: 0.30%, Human PB: 0.22%, Human CBL: 0.11%, Human PN: 0.09%, Human MN: 0.04%, Human PAG-DR: 0.04%, Human SEP: 0.04%, Human LG: 0.02%, Human PAG: 0.02%, Human PTR: 0.02%, Human GPe: 0.02%, Human DGR-CA4Rpy: 0.02%, Human Pul: 0.02%, Human SpC: 0.02%	TTR, CBLN3, AC073225.1, AC092957.1, MSR1, CRTAM, LINC01798, AL359208.1, AC044798.3, SLC22A31	5392	0.0212019	3446.68	0.661575	0.00585584	979	2905	1508	0	0.538761
152	Cluster152	COVAR	16662	3.9276	0.0093419	3.2687	0.11478	Deep-layer intratelencephalic	NEUR	VGLUT1 VGLUT2 VGLUT3	CBLN CCK CHGA CHGB NAMPT NUCB PYY SCG UBL UCN VGF proSAAS	0	L6 IT Car3	Basal forebrain: 76.2%, Amygdala: 19.9%, Cerebral cortex: 3.8%	Human Cla: 70.67%, Human CEN: 17.64%, Human Pu: 5.57%, Human La: 2.08%, Human FI: 1.21%, Human M1C: 0.99%, Human Pir: 0.91%, Human A13: 0.30%, Human CMN: 0.18%, Human A38: 0.13%, Human Idg: 0.12%, Human A35-A36: 0.07%, Human A43: 0.05%, Human Ig: 0.03%, Human BM: 0.02%, Human MTG: 0.02%, Human SN: 0.02%	AC012593.2, ANXA1, SMIM32, LINC01876, AC074099.1, LINC02505, AC112481.2, PLA2G4A, SMYD1, AL136119.1	6048	0.0397698	38763.4	0.743303	0.00748168	1962	2105	1921	60	0.348049
381	Cluster381	COVAR	16662	4.1503	0.0091544	3.4781	0.11639	Splatter	NEUR	GABA	CHGA CHGB NAMPT NUCB NXPH PENK PNOC SCG SST UBL VGF proSAAS	0	N/A	Pons: 83.9%, Midbrain: 15.4%, Medulla: 0.5%	Human DTg: 34.07%, Human PB: 30.12%, Human PnEN: 16.19%, Human PAG: 9.39%, Human SN-RN: 5.44%, Human PnRF: 3.04%, Human PnAN: 0.45%, Human IC: 0.39%, Human PAG-DR: 0.19%, Human IO: 0.13%, Human MoSR: 0.13%, Human MoRF-MoEN: 0.13%, Human HTHma-HTHtub: 0.06%, Human HTHpo-HTHso: 0.06%, Human MoAN: 0.06%, Human CBV: 0.06%, Human HTHma: 0.06%	EBF2, OTP, PAX7, PAX3, SLC5A7, EBF1, PENK, LHX5-AS1, AP005242.1, AC124864.2	1544	0.0829893	16328.6	0.666624	0.00930518	475	224	845	0	0.54728
344	Cluster344	COVAR	16662	4.4881	0.0092027	3.9241	0.12638	Splatter	CHRP NEUR	VGLUT2	ADCYAP CBLN CHGA CHGB NAMPT NPFF NPPC NUCB NXPH SCG SST UBL proSAAS	0	N/A	Medulla: 61.0%, Spinal cord: 21.9%, Pons: 14.9%	Human MoAN: 29.07%, Human SpC: 21.90%, Human MoRF-MoEN: 17.32%, Human MoSR: 14.64%, Human PB: 8.99%, Human DTg: 2.46%, Human PnEN: 2.46%, Human PAG-DR: 0.78%, Human PnAN: 0.70%, Human SC: 0.27%, Human PnRF: 0.27%, Human ETH: 0.19%, Human IC: 0.16%, Human HTHpo-HTHso: 0.16%, Human PTR: 0.08%, Human AON: 0.08%, Human MG: 0.08%, Human PAG: 0.08%, Human CEN: 0.08%, Human HTHso-HTHtub: 0.08%, Human Pul: 0.03%, Human SN: 0.03%, Human ANC: 0.03%, Human HTHpo: 0.03%, Human STH: 0.03%, Human CBV: 0.03%	LMX1B, EBF3, EBF1, PHOX2B-AS1, HOXB3, AC009411.2, EBF2, AC018742.1, PHOX2B, TLX3	3736	0.0534029	13209.7	0.684552	0.00760337	257	865	2614	0	0.699679
348	Cluster348	COVAR	16662	3.4935	0.0094065	3.0956	0.12955	Splatter	NEUR	GLY	CHGA CHGB NAMPT NPPC NPY NUCB NXPH PENK PNOC SCG SST UBL VGF proSAAS	0	N/A	Medulla: 65.6%, Spinal cord: 26.9%, Pons: 6.0%	Human MoAN: 39.01%, Human SpC: 26.87%, Human MoSR: 19.34%, Human MoRF-MoEN: 7.20%, Human PnEN: 3.98%, Human DTg: 1.24%, Human PAG-DR: 0.81%, Human HTHpo-HTHso: 0.54%, Human PnAN: 0.43%, Human PnRF: 0.27%, Human PB: 0.11%, Human PTR: 0.11%, Human ANC: 0.05%, Human M1C: 0.05%	HOXB3, PAX2, GBX1, HOXD3, GPC3, PAX8, NPPC, HOXB7, SLC6A5, SALL3	1861	0.0763836	17599.8	0.699797	0.00662644	140	362	1358	1	0.729715
205	Cluster205	COVAR	16662	5.1487	0.0087964	4.6237	0.13275	Hippocampal dentate gyrus	NEUR	VGLUT1	CBLN CCK CHGB GRP NAMPT NUCB SCG UBL proSAAS	DG-GRAN	N/A	Hippocampus: 96.5%, Midbrain: 3.4%, Thalamus: 0.0%	Human DGU-CA4Upy: 73.99%, Human CA1U-CA2U-CA3U: 17.43%, Human SN: 3.44%, Human CA3R: 2.44%, Human DGR-CA4: 0.72%, Human CA1-2R: 0.64%, Human DGR-CA4Rpy: 0.58%, Human CA4C-DGC: 0.34%, Human CA1R-CA2R-CA3R: 0.31%, Human CA2U-CA3U: 0.03%, Human Sub: 0.03%, Human Pul: 0.02%, Human CA1C-CA3C: 0.02%	AC097528.1, AC097487.1, LINC01697, AJ006995.1, AC079772.1, LINC02237, LINC02030, GRP, AC021088.1, LINC01324	5813	0.0261804	15045.2	0.701811	0.00253725	1259	4316	238	0	0.742474
324	Cluster324	COVAR	16662	4.675	0.0090364	4.2498	0.13566	Mammillary body	NEUR	VGLUT2	ADCYAP CBLN CHGA CHGB NAMPT NUCB NXPH SCG TAC TRH UBL VGF proSAAS	0	N/A	Hypothalamus: 100.0%, Cerebral cortex: 0.0%, Amygdala: 0.0%	Human MN: 52.26%, Human HTHma-HTHtub: 34.19%, Human HTHma: 13.55%	LINC00410, AC244258.1, PITX2, FOXB1, TNFRSF11B, AL691420.1, LHX1-DT, LHX1, DRD3, MYO5B	3071	0.0335135	40205.2	0.693367	0.00728864	345	1466	1260	0	0.477369
174	Cluster174	COVAR	16662	5.1825	0.0090293	4.7162	0.13592	Amygdala excitatory	NEUR	VGLUT1 VGLUT2	ADCYAP CBLN CCK CHGA CHGB GRP NAMPT NUCB SCG UBL UCN VGF proSAAS	0	N/A	Cerebral cortex: 84.3%, Amygdala: 10.2%, Hippocampus: 5.2%	Human LEC: 47.85%, Human Pir: 27.55%, Human Sub: 5.20%, Human A35-A36: 4.79%, Human CMN: 4.15%, Human MEC: 3.83%, Human BM: 3.82%, Human CEN: 1.39%, Human BL: 0.71%, Human CoA: 0.13%, Human AON: 0.10%, Human HTHtub: 0.08%, Human M1C: 0.06%, Human CA1: 0.05%, Human Idg: 0.04%, Human FI: 0.04%, Human TH-TL: 0.04%, Human SEP: 0.03%, Human La: 0.03%, Human HTHpo: 0.03%, Human A38: 0.02%, Human HTHma-HTHtub: 0.02%, Human A40: 0.01%, Human SN: 0.01%, Human SI: 0.01%, Human A35r: 0.01%, Human ANC: 0.01%, Human Pu: 0.01%, Human MN: 0.01%	AC116345.1, P2RX2, AL031073.2, MS4A8, TMEM108-AS1, AL136441.1, AL136985.3, LINC02248, CARM1P1, SEMA3D	10364	0.0361231	40209.6	0.74875	0.00206268	1639	2940	5779	6	0.557603
199	Cluster199	COVAR	16662	3.3922	0.0086365	3.1031	0.13717	Hippocampal dentate gyrus	NEUR	VGLUT1	CART CBLN CCK CHGA CHGB GRP NAMPT NTS NUCB PDYN SCG UBL proSAAS	DG-GRAN	N/A	Hippocampus: 96.8%, Thalamus: 3.2%, Cerebral cortex: 0.0%	Human CA4C-DGC: 50.26%, Human DGR-CA4Rpy: 22.42%, Human CA1R-CA2R-CA3R: 16.78%, Human CA1C-CA3C: 6.45%, Human Pul: 3.15%, Human CA3R: 0.59%, Human DGU-CA4Upy: 0.22%, Human Sub: 0.15%	AJ006995.1, LINC01697, AC112721.2, CR382285.1, POSTN, CHRNA1, AQP9, LINC01338, TARID, LINC02237	1365	0.0408239	17845.7	0.671094	0.00578795	736	559	70	0	0.539194
142	Cluster142	COVAR	16662	4.4404	0.0091839	4.0693	0.1376	Deep-layer intratelencephalic	NEUR	VGLUT1	CBLN CCK CHGA CHGB NAMPT NUCB SCG UBL UCN VGF proSAAS	0	L5 IT	Cerebral cortex: 96.0%, Hippocampus: 1.3%, Basal forebrain: 1.2%	Human M1C: 26.86%, Human MTG: 11.31%, Human S1C: 4.76%, Human Ig: 4.02%, Human A43: 3.96%, Human TF: 3.31%, Human A23: 2.93%, Human TH-TL: 2.84%, Human A38: 2.72%, Human Pro: 2.70%, Human A40: 2.65%, Human A25: 2.41%, Human A5-A7: 2.23%, Human Idg: 2.18%, Human A46: 2.09%, Human A13: 2.07%, Human A19: 1.87%, Human AON: 1.70%, Human A44-A45: 1.56%, Human ITG: 1.48%, Human ACC: 1.42%, Human STG: 1.35%, Human A1C: 1.30%, Human A35-A36: 1.28%, Human A32: 1.08%, Human V2: 1.04%, Human A14: 0.98%, Human BM: 0.90%, Human Pir: 0.88%, Human Sub: 0.64%, Human CA1R-CA2R-CA3R: 0.56%, Human SEP: 0.51%, Human Cla: 0.37%, Human HTHso: 0.37%, Human SI: 0.31%, Human FI: 0.28%, Human LEC: 0.26%, Human A29-A30: 0.19%, Human V1C: 0.15%, Human MEC: 0.09%, Human CoA: 0.07%, Human La: 0.06%, Human CEN: 0.05%, Human CA2U-CA3U: 0.05%, Human CA1U-CA2U-CA3U: 0.05%, Human Pu: 0.05%, Human CA1C-CA3C: 0.02%, Human BNST: 0.02%, Human CA1: 0.01%, Human HTHma: 0.01%	AC099517.1, Z68323.1, ADTRP, AC060765.2, AC021594.2, AL022724.3, AL359636.2, AL391117.1, AC008127.1, ALPL	14326	0.0614596	41713.7	0.729988	0.0051532	3200	3844	5803	1479	0.405068
315	Cluster315	COVAR	16662	4.4979	0.0084441	4.1323	0.1382	Lower rhombic lip	NEUR	VGLUT1 VGLUT2	ADCYAP CALCB CART CBLN CHGA CHGB IGF NAMPT NUCB NXPH SCG UBL VGF proSAAS	0	N/A	Pons: 95.9%, Medulla: 1.9%, Cerebral cortex: 1.5%	Human PnEN: 47.19%, Human DTg: 31.09%, Human PN: 9.36%, Human PB: 4.87%, Human PnRF: 3.00%, Human M1C: 1.50%, Human MoSR: 1.12%, Human MoAN: 0.75%, Human SN: 0.37%, Human PnAN: 0.37%, Human PAG: 0.37%	ADAMTS20, LINC00616, AL139351.3, BARHL1, IRX2, ADGRD2, EGFLAM, AC093765.2, C6orf141, LINC02381	267	0.0534176	25812.5	0.698162	0.00398011	27	73	163	4	0.610487
180	Cluster180	COVAR	16662	3.8752	0.0088429	3.5643	0.13848	Hippocampal CA1-3	NEUR	VGLUT1	CART CBLN CHGA CHGB CORT NAMPT NUCB NXPH SCG UBL UCN VGF proSAAS	0	N/A	Hippocampus: 99.6%, Cerebral cortex: 0.4%, Amygdala: 0.0%	Human CA1C-CA3C: 78.99%, Human CA4C-DGC: 17.23%, Human CA1R-CA2R-CA3R: 2.01%, Human DGU-CA4Upy: 0.56%, Human CA1U-CA2U-CA3U: 0.53%, Human A29-A30: 0.36%, Human Sub: 0.12%, Human CA1: 0.09%, Human CA3R: 0.04%, Human CA2U-CA3U: 0.04%, Human CA1-2R: 0.02%, Human DGR-CA4Rpy: 0.01%	AP001636.3, FNDC1, RUFY4, FIBCD1, CTXND1, BHLHE22, AC004160.1, GLYATL1, PTTG1, CABP7	14007	0.0366223	39961.4	0.669274	0.00295637	4602	2567	6838	0	0.488184
409	Cluster409	COVAR	16662	2.9099	0.0081064	2.6767	0.13849	Splatter	NEUR	GABA	CALCB CBLN CHGA CHGB NAMPT NUCB NXPH SCG SST TAC TRH UBL proSAAS	0	N/A	Basal forebrain: 66.5%, Amygdala: 14.2%, Thalamus: 9.9%	Human CaB: 17.76%, Human SI: 12.99%, Human NAC: 11.54%, Human Pu: 11.43%, Human BNST: 9.90%, Human GPe: 7.57%, Human SEP: 3.41%, Human VA: 3.35%, Human AON: 2.94%, Human ANC: 2.41%, Human HTHpo-HTHso: 2.16%, Human La: 1.94%, Human LP: 1.64%, Human GPi: 1.25%, Human HTHpo: 1.14%, Human VLN: 0.95%, Human CEN: 0.95%, Human CMN: 0.91%, Human Cla: 0.58%, Human CA4C-DGC: 0.58%, Human CM-Pf: 0.45%, Human FI: 0.33%, Human Pir: 0.31%, Human HTHso-HTHtub: 0.30%, Human HTHso: 0.30%, Human Pul: 0.30%, Human BL: 0.27%, Human CoA: 0.27%, Human MD: 0.25%, Human STH: 0.20%, Human Ig: 0.19%, Human Idg: 0.17%, Human VPL: 0.13%, Human LG: 0.11%, Human SN: 0.09%, Human A38: 0.09%, Human M1C: 0.09%, Human CA1U-CA2U-CA3U: 0.08%, Human CM: 0.08%, Human A43: 0.05%, Human HTHma-HTHtub: 0.05%, Human A13: 0.05%, Human MN: 0.05%, Human CA3R: 0.03%, Human LEC: 0.03%, Human ACC: 0.03%, Human SN-RN: 0.03%, Human A25: 0.03%, Human ETH: 0.03%, Human MEC: 0.03%, Human HTHma: 0.03%, Human MTG: 0.02%, Human A46: 0.02%, Human MG: 0.02%, Human STG: 0.02%, Human A35-A36: 0.02%, Human PTR: 0.02%, Human A32: 0.02%, Human HTHtub: 0.02%, Human A1C: 0.02%, Human BM: 0.02%	GLP1R, CRABP1, CER1, TAC3, AL096799.1, TRH, LINC02203, NANOS1, NPR3, CHRNA3	6395	0.0300207	14166.6	0.658652	0.0112545	1928	2386	2076	5	0.373104
134	Cluster134	COVAR	16662	5.472	0.0085618	5.0944	0.14139	Upper-layer intratelencephalic	NEUR	VGLUT1 VGLUT2	ADCYAP CBLN CCK CHGA CHGB NAMPT NUCB SCG UBL UCN VGF proSAAS	0	L2/3 IT	Cerebral cortex: 99.3%, Hippocampus: 0.5%, Basal forebrain: 0.2%	Human M1C: 13.04%, Human MTG: 9.38%, Human A29-A30: 8.19%, Human V2: 7.65%, Human A1C: 5.66%, Human A44-A45: 5.47%, Human A23: 4.78%, Human A43: 4.46%, Human A5-A7: 4.37%, Human Pro: 4.20%, Human Ig: 4.07%, Human A46: 3.93%, Human A19: 3.61%, Human A40: 3.57%, Human A13: 3.43%, Human S1C: 2.73%, Human V1C: 2.43%, Human STG: 2.19%, Human TF: 2.13%, Human ITG: 1.47%, Human A32: 0.78%, Human TH-TL: 0.60%, Human Pir: 0.48%, Human Sub: 0.45%, Human Cla: 0.20%, Human A38: 0.19%, Human A14: 0.16%, Human Idg: 0.12%, Human A25: 0.09%, Human BM: 0.06%, Human AON: 0.06%, Human ACC: 0.02%, Human ETH: 0.01%, Human GPi: 0.01%, Human CaB: 0.01%, Human IC: 0.01%	AL157769.1, LINC02444, VIPR2, LINC01721, COBLL1, CCDC168, CCDC68, LINC02296, SLC38A11, AC246817.1	12095	0.0355725	25787	0.699069	0.00570138	2982	3565	4049	1499	0.334766
373	Cluster373	COVAR	16662	5.0354	0.0080834	4.7277	0.14342	Splatter	NEUR	VGLUT2	ADCYAP CART CBLN CCK CHGA CHGB NAMPT NMB NPB NUCB NXPH PTH SCG TAC UBL VGF proSAAS	0	N/A	Midbrain: 61.4%, Thalamus: 36.6%, Amygdala: 0.7%	Human PTR: 32.80%, Human MG: 13.04%, Human SN-RN: 9.85%, Human ETH: 8.83%, Human CM-Pf: 8.78%, Human PAG: 8.52%, Human SN: 5.67%, Human PAG-DR: 3.81%, Human CM: 2.82%, Human LG: 1.24%, Human Pul: 0.73%, Human MD-Re: 0.51%, Human SC: 0.45%, Human ANC: 0.40%, Human PnEN: 0.40%, Human HTHpo-HTHso: 0.37%, Human CMN: 0.31%, Human IC: 0.28%, Human BNST: 0.25%, Human VLN: 0.20%, Human CEN: 0.11%, Human PB: 0.08%, Human PnAN: 0.06%, Human BM: 0.06%, Human PnRF: 0.06%, Human DTg: 0.06%, Human HTHma: 0.06%, Human DGR-CA4Rpy: 0.06%, Human GPe: 0.06%, Human HTHtub: 0.03%, Human HTHso-HTHtub: 0.03%, Human HTHpo: 0.03%, Human HTHma-HTHtub: 0.03%, Human MoSR: 0.03%	PTH2, SHOX2, LHX9, FAM230I, SAMD11, VWA5B1, CALB2, NPB, LINC01920, AC074237.1	3543	0.0752421	26913.5	0.663934	0.00604535	1084	1854	605	0	0.523285
169	Cluster169	COVAR	16662	4.6358	0.0081538	4.4677	0.14973	Hippocampal CA1-3	NEUR	VGLUT1	CBLN CCK CHGB NAMPT NUCB SCG UBL UCN VGF proSAAS	0	N/A	Hippocampus: 98.4%, Cerebral cortex: 1.1%, Amygdala: 0.2%	Human CA1U-CA2U-CA3U: 27.50%, Human CA1-2R: 23.64%, Human Sub: 20.99%, Human CA2U-CA3U: 7.71%, Human CA1R-CA2R-CA3R: 5.63%, Human CA1: 5.50%, Human DGR-CA4Rpy: 4.24%, Human CA1C-CA3C: 3.16%, Human M1C: 0.70%, Human MEC: 0.32%, Human SEP: 0.19%, Human BNST: 0.13%, Human Pul: 0.06%, Human LG: 0.06%, Human CMN: 0.06%, Human AON: 0.06%, Human HTHso: 0.06%	LINC02752, DUXAP9, TNFRSF4, ITGA4, DUXAP10, FBLN2, AL136985.3, SMIM36, RFX6, AJ009632.2	1582	0.0464831	37409.1	0.723982	0.00220389	511	579	481	11	0.365992
83	Cluster83	COVAR	16662	3.8768	0.0079081	3.7501	0.15063	Deep-layer near-projecting	NEUR	VGLUT1	CBLN CCK CHGA CHGB CRH IGF NAMPT NUCB NXPH UBL UCN VGF proSAAS	0	N/A	Cerebral cortex: 92.0%, Basal forebrain: 3.2%, Hypothalamus: 1.9%	Human M1C: 22.27%, Human S1C: 5.25%, Human MTG: 4.62%, Human FI: 4.41%, Human AON: 4.41%, Human Idg: 3.57%, Human V1C: 3.57%, Human ACC: 2.94%, Human A13: 2.94%, Human A38: 2.73%, Human A25: 2.73%, Human A44-A45: 2.31%, Human TF: 2.31%, Human V2: 2.31%, Human A29-A30: 2.10%, Human SEP: 2.10%, Human A23: 2.10%, Human A1C: 2.10%, Human Ig: 2.10%, Human A43: 2.10%, Human HTHso: 1.89%, Human Pro: 1.89%, Human ITG: 1.68%, Human TH-TL: 1.68%, Human A5-A7: 1.68%, Human A46: 1.68%, Human Pir: 1.05%, Human LEC: 1.05%, Human STG: 1.05%, Human CoA: 0.84%, Human A19: 0.84%, Human A32: 0.84%, Human A40: 0.84%, Human Cla: 0.63%, Human CA1R-CA2R-CA3R: 0.63%, Human A14: 0.63%, Human Sub: 0.42%, Human SI: 0.42%, Human BM: 0.42%, Human A35-A36: 0.21%, Human SC: 0.21%, Human La: 0.21%, Human CEN: 0.21%	AC022535.1, AL359313.1, AC044893.1, ERG, AL353072.2, MYH4, AC005909.2, NPSR1-AS1, ABCC9, LPO	476	0.0568293	33104.2	0.726104	0.00497978	142	122	162	50	0.340336
408	Cluster408	COVAR	16662	2.5441	0.0075861	2.5355	0.15785	Amygdala excitatory	NEUR	VGLUT1 VGLUT2	ADCYAP CART CBLN CCK CHGA CHGB IGF NAMPT NUCB NXPH SCG VGF proSAAS	0	N/A	Cerebral cortex: 82.2%, Amygdala: 13.3%, Hypothalamus: 4.4%	Human AON: 77.78%, Human CoA: 8.89%, Human HTHso: 4.44%, Human Pir: 4.44%, Human CEN: 4.44%	EOMES, RXFP2, CDHR1, CARTPT, LINC01866, LINC01965, SHISA3, LGR6, AKAIN1, LINC01621	45	0.048	10216.5	0.670957	0.0152947	39	0	6	0	0.866667
330	Cluster330	COVAR	16662	4.6844	0.0081179	4.678	0.15834	Mammillary body	NEUR	VGLUT2	ADCYAP CBLN CHGA CHGB NAMPT NUCB NXPH SCG TAC TRH UBL VGF proSAAS	0	N/A	Hypothalamus: 100.0%, Cerebral cortex: 0.0%, Amygdala: 0.0%	Human MN: 44.63%, Human HTHma-HTHtub: 36.12%, Human HTHma: 19.19%, Human HTHtub: 0.06%	AC244258.1, AL691420.1, PITX2, FOXB1, SIM1, ANXA3, LHX1-DT, AC087664.2, AC093912.1, LHX1	1808	0.0415321	35252.8	0.706319	0.00460176	197	1000	611	0	0.553097
157	Cluster157	COVAR	16662	3.7808	0.0071918	3.9223	0.16755	Amygdala excitatory	NEUR	VGLUT1 VGLUT2	CBLN CCK CHGB NAMPT NUCB UBL VGF proSAAS	0	N/A	Amygdala: 65.8%, Cerebral cortex: 28.7%, Hippocampus: 5.5%	Human BL: 31.28%, Human BM: 23.37%, Human Pir: 14.21%, Human A35-A36: 9.05%, Human CMN: 8.48%, Human LEC: 5.18%, Human CA1U-CA2U-CA3U: 3.22%, Human Sub: 2.29%, Human La: 1.27%, Human CoA: 0.90%, Human CEN: 0.49%, Human MEC: 0.09%, Human M1C: 0.07%, Human MG: 0.01%, Human Idg: 0.01%, Human HTHso: 0.01%, Human AON: 0.01%, Human PTR: 0.01%, Human MTG: 0.01%, Human MN: 0.01%, Human SI: 0.01%, Human A38: 0.01%, Human Cla: 0.01%, Human HTHma-HTHtub: 0.01%	TG, CERS3-AS1, AC099565.1, CAPN8, AL136441.1, SLA, MOXD1, DSP, AL136985.3, SEMA3D	14855	0.0281011	20742.4	0.730436	0.00266904	2325	6301	6218	11	0.424167
443	Cluster443	COVAR	16662	4.1953	0.007745	4.3662	0.16832	Midbrain-derived inhibitory	NEUR	GABA	CBLN CHGA CHGB IGF NAMPT NPPC NUCB NXPH SCG UBL VGF proSAAS	0	N/A	Thalamus: 98.3%, Midbrain: 1.6%, Pons: 0.1%	Human Pul: 26.65%, Human MD: 14.67%, Human LP: 13.71%, Human VLN: 10.93%, Human ANC: 9.37%, Human MD-Re: 5.68%, Human ETH: 4.14%, Human CM-Pf: 3.96%, Human LG: 3.46%, Human MG: 2.53%, Human CM: 1.14%, Human LP-VPL: 1.08%, Human VPL: 0.80%, Human PTR: 0.71%, Human SC: 0.37%, Human VA: 0.13%, Human PAG-DR: 0.12%, Human PAG: 0.12%, Human SN-RN: 0.08%, Human SN: 0.06%, Human RN: 0.06%, Human IC: 0.04%, Human PnEN: 0.04%, Human BNST: 0.03%, Human PB: 0.03%, Human MN: 0.02%, Human DTg: 0.01%, Human PN: 0.01%, Human HTHpo-HTHso: 0.01%, Human HTHma-HTHtub: 0.01%, Human HTHma: 0.01%, Human CbDN: 0.01%, Human PnRF: 0.01%, Human SI: 0.01%	CASR, LINC01210, OTX2-AS1, OTX2, AL133493.1, AL161757.4, AL137100.3, NPPC, DMBX1, SOX14	14414	0.0312776	24506.9	0.720443	0.00965038	5354	4977	4083	0	0.371444
129	Cluster129	COVAR	16662	5.2661	0.0074722	5.6489	0.17562	Upper-layer intratelencephalic	NEUR	VGLUT1 VGLUT2	ADCYAP CART CBLN CCK CHGA CHGB NAMPT NUCB SCG UBL UCN VGF proSAAS	0	L2/3 IT	Cerebral cortex: 99.1%, Hippocampus: 0.4%, Basal forebrain: 0.4%	Human MTG: 14.37%, Human A44-A45: 8.52%, Human A46: 6.65%, Human A13: 6.59%, Human A5-A7: 5.59%, Human A40: 5.15%, Human A23: 4.93%, Human M1C: 4.86%, Human A43: 4.55%, Human A19: 4.20%, Human Ig: 3.94%, Human A1C: 3.72%, Human STG: 3.57%, Human ITG: 2.86%, Human TF: 2.38%, Human A32: 2.22%, Human S1C: 2.18%, Human Pro: 1.95%, Human A14: 1.73%, Human V2: 1.62%, Human A25: 1.45%, Human A29-A30: 1.32%, Human TH-TL: 1.04%, Human Pir: 0.86%, Human AON: 0.73%, Human A38: 0.58%, Human Idg: 0.54%, Human ACC: 0.46%, Human Sub: 0.41%, Human Cla: 0.34%, Human FI: 0.32%, Human V1C: 0.11%, Human BM: 0.05%, Human A35-A36: 0.05%, Human SEP: 0.04%, Human HTHso: 0.03%, Human PAG-DR: 0.02%, Human CoA: 0.01%, Human ANC: 0.00%, Human SI: 0.00%, Human SC: 0.00%, Human Pul: 0.00%, Human VPL: 0.00%, Human IO: 0.00%, Human BNST: 0.00%, Human HTHma: 0.00%, Human HTHma-HTHtub: 0.00%, Human VLN: 0.00%, Human HTHpo: 0.00%	LINC02296, LINC00326, AC110014.1, AC016598.2, AJ009632.2, LINC01478, AC016598.1, AC008696.2, LINC00508, LINC00507	46343	0.0450857	33171.4	0.71809	0.00381866	12733	12617	19015	1978	0.41031
412	Cluster412	COVAR	16662	2.9017	0.0074954	3.1671	0.17978	Splatter	NEUR	GABA HDC VGLUT2	CBLN CHGA CHGB NAMPT NUCB NXPH SCG SST TAC UBL VGF proSAAS	0	N/A	Hypothalamus: 97.4%, Midbrain: 2.2%, Thalamus: 0.3%	Human MN: 45.24%, Human HTHma-HTHtub: 26.33%, Human HTHtub: 14.12%, Human HTHma: 6.91%, Human HTHpo-HTHso: 2.61%, Human HTHso-HTHtub: 2.09%, Human SN: 2.09%, Human ANC: 0.14%, Human STH: 0.12%, Human BNST: 0.06%, Human CM-Pf: 0.04%, Human HTHpo: 0.04%, Human GPe: 0.04%, Human PTR: 0.04%, Human PnRF: 0.02%, Human PAG: 0.02%, Human NAC: 0.02%, Human DTg: 0.02%, Human SN-RN: 0.02%, Human SC: 0.02%	PMCH, AC022433.1, ISL1, TBX3, AC010478.1, C14orf39, AC026765.3, GAL, VWA5B1, RADX	5062	0.0519863	27352.2	0.733284	0.00616091	2430	1880	752	0	0.480047
108	Cluster108	COVAR	16662	5.4829	0.0072125	6.0829	0.18371	Deep-layer corticothalamic and 6b	NEUR	VGLUT1	CBLN CCK CHGA CHGB NAMPT NUCB NXPH UBL proSAAS	0	N/A	Cerebral cortex: 89.4%, Hippocampus: 6.0%, Basal forebrain: 2.1%	Human M1C: 19.44%, Human A29-A30: 16.64%, Human A44-A45: 5.64%, Human A13: 5.25%, Human A46: 4.70%, Human S1C: 4.08%, Human A23: 3.96%, Human ACC: 3.68%, Human FI: 3.39%, Human CA1: 3.38%, Human A25: 3.37%, Human A43: 2.44%, Human A32: 1.78%, Human A14: 1.59%, Human AON: 1.51%, Human MTG: 1.48%, Human Idg: 1.42%, Human Sub: 1.37%, Human SEP: 1.21%, Human Pir: 1.10%, Human CA1U-CA2U-CA3U: 0.99%, Human Pro: 0.95%, Human A38: 0.78%, Human Cla: 0.76%, Human TH-TL: 0.73%, Human A5-A7: 0.70%, Human V2: 0.70%, Human STG: 0.58%, Human V1C: 0.55%, Human HTHso: 0.52%, Human MEC: 0.50%, Human CMN: 0.49%, Human Ig: 0.47%, Human CEN: 0.43%, Human LEC: 0.39%, Human A40: 0.35%, Human A1C: 0.35%, Human CoA: 0.35%, Human TF: 0.32%, Human ITG: 0.27%, Human A19: 0.26%, Human La: 0.24%, Human BM: 0.22%, Human SI: 0.14%, Human SC: 0.12%, Human CA1R-CA2R-CA3R: 0.11%, Human BL: 0.08%, Human A35-A36: 0.05%, Human CA2U-CA3U: 0.05%, Human BNST: 0.05%, Human CA1-2R: 0.03%, Human CA1C-CA3C: 0.01%, Human CA4C-DGC: 0.01%, Human NAC: 0.01%, Human Pu: 0.01%, Human VA: 0.01%	LINC02699, AC105021.1, LINC02726, SH2D1B, IL4R, SEMA3E, LINC02718, AC046195.1, VWA2, TMC3	9206	0.0182233	19876.6	0.703214	0.0158154	2762	2538	3266	640	0.354769
97	Cluster97	COVAR	16662	2.7908	0.0065666	3.1136	0.18504	Deep-layer corticothalamic and 6b	NEUR	VGLUT1	ADCYAP CCK CHGA CHGB GAL NAMPT NUCB NXPH PDYN SCG UBL VGF proSAAS	0	N/A	Cerebral cortex: 54.4%, Hippocampus: 42.5%, Amygdala: 2.1%	Human MEC: 52.61%, Human CA1: 22.65%, Human CA1U-CA2U-CA3U: 13.94%, Human Sub: 4.53%, Human CMN: 1.74%, Human CA1-2R: 1.39%, Human TH-TL: 1.39%, Human SC: 1.05%, Human CEN: 0.35%, Human M1C: 0.35%	LINC01194, GUCA1C, AC046195.2, AC023503.1, LINC02067, SLC15A5, ERG, AC092131.1, SCUBE1, IGFBP3	287	0.0492683	30179.5	0.720821	0.0072199	180	26	80	1	0.627178
103	Cluster103	COVAR	16662	3.2128	0.0069407	3.5912	0.1855	Deep-layer corticothalamic and 6b	NEUR	VGLUT1	ADCYAP CBLN CCK CHGA CHGB NAMPT NUCB NXPH PDYN SCG UBL VGF proSAAS	0	L6b	Cerebral cortex: 62.0%, Hippocampus: 25.8%, Amygdala: 12.1%	Human MEC: 45.43%, Human LEC: 14.75%, Human CA1U-CA2U-CA3U: 11.28%, Human Sub: 10.49%, Human BL: 4.10%, Human CMN: 3.79%, Human CA1: 3.47%, Human BM: 2.44%, Human La: 1.66%, Human Pir: 0.87%, Human M1C: 0.55%, Human CA1-2R: 0.55%, Human A35-A36: 0.39%, Human CEN: 0.16%, Human HTHma: 0.08%	CCN2, AC092131.1, VWA2, GUCA1C, SLC15A5, ITPRID1, C12orf42, F2R, LINC01735, LINC02218	1268	0.0288904	41470.7	0.756428	0.00328947	313	427	521	7	0.410883
411	Cluster411	COVAR	16662	2.999	0.0072693	3.3987	0.18879	Splatter	NEUR	VGLUT2	AVP CBLN CCK CHGA CHGB GRP NAMPT NPY NUCB NXPH PDYN SCG UBL VGF proSAAS	0	N/A	Hypothalamus: 99.2%, Amygdala: 0.2%, Midbrain: 0.2%	Human HTHma-HTHtub: 37.30%, Human HTHpo-HTHso: 36.70%, Human MN: 10.75%, Human HTHso-HTHtub: 6.01%, Human HTHtub: 5.05%, Human HTHma: 3.24%, Human SN: 0.18%, Human HTHpo: 0.12%, Human BNST: 0.12%, Human PAG: 0.06%, Human ANC: 0.06%, Human CMN: 0.06%, Human M1C: 0.06%, Human CEN: 0.06%, Human MoRF-MoEN: 0.06%, Human MoSR: 0.06%, Human ETH: 0.06%, Human VA: 0.06%	PPP1R17, GABRE, ECEL1, LHX5-AS1, PRDM13, RERGL, RADX, KC877982.1, PIK3C2G, SLITRK6	1665	0.0263209	10490.6	0.608721	0.011185	888	684	92	1	0.533333
380	Cluster380	COVAR	16662	3.7759	0.0066004	4.3806	0.19436	Splatter	NEUR	GLY	CHGA CHGB NAMPT NUCB NXPH PENK PNOC SCG SST UBL VGF proSAAS	0	N/A	Pons: 62.5%, Medulla: 34.7%, Spinal cord: 1.1%	Human PnEN: 23.38%, Human MoRF-MoEN: 17.04%, Human PB: 15.80%, Human DTg: 13.82%, Human MoSR: 9.12%, Human MoAN: 8.30%, Human PnRF: 6.11%, Human PnAN: 3.43%, Human SpC: 1.14%, Human PAG: 0.70%, Human CbDN: 0.32%, Human IO: 0.25%, Human IC: 0.17%, Human ANC: 0.11%, Human PAG-DR: 0.11%, Human HTHpo-HTHso: 0.06%, Human PTR: 0.06%, Human CBV: 0.04%, Human VLN: 0.02%, Human CBL: 0.02%, Human M1C: 0.02%	SLC6A5, PAX2, EBF3, OTP, TFAP2A, HOXB3, LINC01297, LBX1-AS1, LHX5-AS1, EBF2	4748	0.090048	16800.5	0.684168	0.010062	762	999	2986	1	0.628896
372	Cluster372	COVAR	16662	4.0378	0.0065993	4.8707	0.20356	Thalamic excitatory	NEUR	VGLUT2	ADCYAP CALCB CART CBLN CCK CHGA CHGB CRH IGF NAMPT NMB NPB NUCB NXPH PTHLH SCG UBL VGF proSAAS	0	N/A	Midbrain: 53.2%, Thalamus: 44.2%, Cerebral cortex: 2.5%	Human PTR: 40.76%, Human MG: 22.56%, Human SN-RN: 9.99%, Human CM-Pf: 7.37%, Human LG: 6.17%, Human CM: 4.70%, Human M1C: 2.51%, Human ETH: 2.28%, Human SN: 1.54%, Human PAG-DR: 0.77%, Human Pul: 0.27%, Human ANC: 0.19%, Human LP-VPL: 0.19%, Human VLN: 0.19%, Human MD-Re: 0.15%, Human MD: 0.12%, Human IC: 0.08%, Human SC: 0.04%, Human PAG: 0.04%, Human Pir: 0.04%, Human BNST: 0.04%	PTH2, FAM9B, CALCA, CALCB, GBX2, AC019068.1, AC012535.1, LINC01568, LHX9, CALB2	2593	0.0851531	28054.9	0.661925	0.00600866	740	1324	464	65	0.510605
326	Cluster326	COVAR	16662	3.5778	0.006837	4.3162	0.20359	Mammillary body	NEUR	VGLUT2	ADCYAP CHGA CHGB NAMPT NUCB NXPH SCG TAC TRH UBL VGF proSAAS	0	N/A	Hypothalamus: 100.0%, Cerebral cortex: 0.0%, Amygdala: 0.0%	Human MN: 64.13%, Human HTHma: 24.53%, Human HTHma-HTHtub: 11.01%, Human HTHtub: 0.32%	AC244258.1, SIM1, LINC00410, PITX2, FOXB1, AC087664.2, LHX1-DT, LHX1, AL691420.1, AC012501.2	1553	0.0511526	47143.2	0.729057	0.00676767	327	552	674	0	0.433999
304	Cluster304	COVAR	16662	2.6269	0.0064209	3.1981	0.20572	Cerebellar inhibitory	0	GABA	CHGB NAMPT NPPC NUCB UBL proSAAS	CB-MolLayerInt1	N/A	Cerebellum: 95.5%, Pons: 2.4%, Medulla: 1.8%	Human CBV: 87.20%, Human CBL: 8.34%, Human PnAN: 1.39%, Human MoAN: 0.83%, Human IO: 0.70%, Human PnEN: 0.56%, Human PnRF: 0.28%, Human MoSR: 0.28%, Human IC: 0.14%, Human DTg: 0.14%, Human HTHpo-HTHso: 0.14%	SCGN, TFAP2B, LMCD1, LIPG, AL162718.1, CLCNKA, LRRC38, TFAP2A, BHLHE22, AC010476.2	719	0.0705768	15137.6	0.698179	0.00734832	235	409	75	0	0.568846
89	Cluster89	COVAR	16662	3.8906	0.0065638	4.7502	0.20639	Deep-layer near-projecting	NEUR	VGLUT1 VGLUT2	CCK CHGA CHGB NAMPT NUCB NXPH UBL UCN VGF proSAAS	0	L5/6 NP	Cerebral cortex: 98.1%, Basal forebrain: 1.6%, Amygdala: 0.1%	Human M1C: 40.14%, Human FI: 7.97%, Human S1C: 7.69%, Human A44-A45: 7.69%, Human A46: 5.98%, Human A43: 5.55%, Human Idg: 4.06%, Human A25: 3.77%, Human A13: 3.20%, Human ACC: 2.28%, Human A32: 1.85%, Human A14: 1.71%, Human A23: 1.57%, Human Cla: 1.35%, Human A5-A7: 1.21%, Human AON: 0.71%, Human Ig: 0.71%, Human A40: 0.43%, Human Pir: 0.43%, Human A29-A30: 0.36%, Human A38: 0.21%, Human SEP: 0.21%, Human MTG: 0.14%, Human CoA: 0.14%, Human A1C: 0.14%, Human HTHso: 0.14%, Human V2: 0.14%, Human A19: 0.07%, Human TH-TL: 0.07%, Human Pro: 0.07%	AC244502.1, NPSR1-AS1, IFNG-AS1, LINC02218, CD200R1L, CCDC80, LINC02042, CD36, AL161782.1, AC074139.1	1405	0.019471	26813.4	0.718379	0.00270517	361	278	518	248	0.368683
336	Cluster336	COVAR	16662	2.4818	0.0064853	3.0592	0.20862	Splatter	NEUR	VGLUT2 VGLUT3	AGT CBLN CCK CHGA CHGB GAL NAMPT NPPC NTS NUCB NXPH POMC SCG SST UBL proSAAS	0	N/A	Midbrain: 91.5%, Thalamus: 8.1%, Medulla: 0.3%	Human SN-RN: 59.70%, Human PAG: 18.29%, Human CM-Pf: 7.68%, Human SN: 5.54%, Human PAG-DR: 4.51%, Human PTR: 2.85%, Human RN: 0.48%, Human MG: 0.32%, Human MoAN: 0.16%, Human SC: 0.16%, Human MoRF-MoEN: 0.08%, Human MoSR: 0.08%, Human VLN: 0.08%, Human HTHma: 0.08%	NKX6-1, FAM83B, ASAH2, LINC00261, EBF3, SIM1, ONECUT1, FOXA2, AC024230.1, AC079148.3	1263	0.0842242	43235	0.66723	0.00468583	172	933	158	0	0.738717
188	Cluster188	COVAR	16662	3.9106	0.0063299	4.8935	0.21211	Hippocampal CA1-3	NEUR	VGLUT1	CBLN CCK NTS NUCB NXPH SCG proSAAS	0	N/A	Hippocampus: 98.4%, Cerebral cortex: 1.2%, Amygdala: 0.3%	Human CA1U-CA2U-CA3U: 31.41%, Human Sub: 31.14%, Human CA1: 29.56%, Human CA1C-CA3C: 1.92%, Human CA1R-CA2R-CA3R: 1.58%, Human CA2U-CA3U: 0.75%, Human DGU-CA4Upy: 0.75%, Human M1C: 0.75%, Human CA4C-DGC: 0.55%, Human CA3R: 0.27%, Human DGR-CA4Rpy: 0.27%, Human CMN: 0.21%, Human CA1-2R: 0.21%, Human MEC: 0.07%, Human BNST: 0.07%, Human BL: 0.07%, Human A46: 0.07%, Human A29-A30: 0.07%, Human A25: 0.07%, Human A14: 0.07%, Human TH-TL: 0.07%, Human MG: 0.07%	NTS, AC023781.1, CTXND1, AC004160.1, LINC02153, AC010230.1, FNDC1, ABCA13, COL24A1, AC092661.1	1458	0.0237803	8062.78	0.710718	0.00454396	697	294	456	11	0.478052
338	Cluster338	COVAR	16662	2.4696	0.0063681	3.1209	0.21439	Splatter	NEUR	VGLUT2	CBLN CHGA CHGB NAMPT NUCB NXPH SCG UBL proSAAS	0	N/A	Medulla: 99.1%, Basal forebrain: 0.6%, Pons: 0.3%	Human MoAN: 53.43%, Human MoSR: 34.00%, Human MoRF-MoEN: 11.71%, Human SEP: 0.29%, Human GPe: 0.29%, Human PnRF: 0.29%	LINC02058, AC004080.1, FSHR, HOXD3, ASAH2, EBF1, PPP1R1C, HOXB3, IGFBP7, LNCTAM34A	350	0.113715	19973	0.688585	0.0116714	2	285	63	0	0.814286
99	Cluster99	COVAR	16662	3.3237	0.0061023	4.2375	0.21642	Deep-layer corticothalamic and 6b	NEUR	VGLUT1	CBLN CCK CHGA CHGB NAMPT NUCB NXPH SCG UBL UCN VGF proSAAS	0	L6b	Cerebral cortex: 80.0%, Basal forebrain: 11.2%, Hippocampus: 6.5%	Human FI: 11.26%, Human ACC: 10.29%, Human Cla: 8.03%, Human MTG: 7.98%, Human A25: 5.36%, Human M1C: 4.52%, Human Idg: 3.48%, Human A13: 3.46%, Human S1C: 3.01%, Human A46: 2.71%, Human Sub: 2.67%, Human A1C: 2.35%, Human Ig: 2.31%, Human A23: 2.28%, Human A5-A7: 2.19%, Human A44-A45: 1.97%, Human A43: 1.70%, Human SEP: 1.67%, Human CA1R-CA2R-CA3R: 1.56%, Human AON: 1.56%, Human Pro: 1.45%, Human A19: 1.40%, Human A29-A30: 1.31%, Human CA1C-CA3C: 1.27%, Human V1C: 1.24%, Human A14: 1.20%, Human TH-TL: 1.02%, Human CMN: 0.97%, Human STG: 0.97%, Human A32: 0.88%, Human A40: 0.81%, Human A38: 0.81%, Human TF: 0.77%, Human ITG: 0.77%, Human SI: 0.72%, Human CA2U-CA3U: 0.68%, Human Pu: 0.66%, Human V2: 0.57%, Human CEN: 0.45%, Human CA1U-CA2U-CA3U: 0.29%, Human Pir: 0.27%, Human BM: 0.25%, Human HTHso: 0.20%, Human CoA: 0.18%, Human La: 0.14%, Human NAC: 0.11%, Human HTHpo: 0.07%, Human A35-A36: 0.07%, Human RN: 0.02%, Human BNST: 0.02%, Human CA1-2R: 0.02%	CCN2, VWA2, SLC15A5, AC092131.1, DPP4, CDH24, AL596257.1, AC002331.1, KRT17, ADTRP	4421	0.0382475	32273.9	0.735026	0.00562357	1520	1837	934	130	0.415517
335	Cluster335	COVAR	16662	2.2521	0.0061999	2.9045	0.21906	Splatter	NEUR	VGLUT2	ADCYAP CBLN CHGA CHGB CRH IGF NAMPT NUCB PENK PTHLH SCG SST UBL VGF proSAAS	0	N/A	Medulla: 78.3%, Pons: 15.9%, Midbrain: 4.8%	Human IO: 70.80%, Human PnRF: 13.49%, Human MoSR: 3.22%, Human MoRF-MoEN: 3.02%, Human PAG-DR: 2.11%, Human DTg: 1.51%, Human MoAN: 1.31%, Human PTR: 1.11%, Human SC: 0.91%, Human PnEN: 0.70%, Human SN: 0.60%, Human HTHpo-HTHso: 0.20%, Human PB: 0.20%, Human CM-Pf: 0.10%, Human MG: 0.10%, Human IC: 0.10%, Human VLN: 0.10%, Human BNST: 0.10%, Human GPe: 0.10%, Human ETH: 0.10%, Human STH: 0.10%	HSPD1P8, AC092445.1, LINC00331, POU4F1, TES, HOXD3, AC096773.1, PDLIM1, AC093772.1, LINC00581	993	0.180974	31000	0.707753	0.0286725	115	232	646	0	0.650554
432	Cluster432	COVAR	16662	1.8561	0.0065131	2.3959	0.21926	Splatter	NEUR	HDC	CBLN CHGA CHGB NAMPT NMB NPB NUCB NXPH SCG SST UBL VGF proSAAS	0	N/A	Hypothalamus: 79.8%, Midbrain: 19.6%, Thalamus: 0.6%	Human HTHma-HTHtub: 31.47%, Human SN: 19.65%, Human HTHtub: 19.49%, Human MN: 14.95%, Human HTHma: 8.88%, Human HTHso-HTHtub: 3.09%, Human HTHpo-HTHso: 1.88%, Human STH: 0.59%	HDC, MIR3663HG, LINC02789, SLC18A2, TECRL, QRFPR, TBX3, PPP1R1C, GMNC, AC022433.1	2555	0.0590509	36470.8	0.692164	0.0123275	436	1550	569	0	0.606654
349	Cluster349	COVAR	16662	2.6541	0.0059173	3.504	0.2244	Splatter	NEUR	GLY	CHGA CHGB NAMPT NPPC NPY NUCB NXPH PNOC SCG SST TAC UBL VGF proSAAS	0	N/A	Medulla: 84.7%, Spinal cord: 12.7%, Pons: 1.7%	Human MoRF-MoEN: 42.52%, Human MoAN: 28.45%, Human MoSR: 13.74%, Human SpC: 12.72%, Human PnRF: 1.03%, Human PnAN: 0.45%, Human PAG-DR: 0.39%, Human HTHpo: 0.13%, Human DTg: 0.13%, Human CMN: 0.06%, Human Pir: 0.06%, Human CM-Pf: 0.06%, Human PnEN: 0.06%, Human BNST: 0.06%, Human HTHpo-HTHso: 0.06%, Human HTHma: 0.06%	SLC6A5, PAX2, HOXB3, HOXD3, PAX8, LINC00540, HOXB2, HOXA3, MAB21L2, GBX2	1557	0.106742	19051.2	0.699018	0.00707514	139	487	931	0	0.597945
130	Cluster130	COVAR	16662	4.4989	0.0060634	5.9418	0.22448	Upper-layer intratelencephalic	NEUR	VGLUT1 VGLUT2	ADCYAP CBLN CCK CHGA CHGB NAMPT NUCB SCG UBL UCN VGF proSAAS	0	L2/3 IT	Cerebral cortex: 97.8%, Amygdala: 0.7%, Basal forebrain: 0.7%	Human A29-A30: 18.08%, Human MTG: 12.00%, Human A23: 7.70%, Human STG: 5.37%, Human A1C: 5.24%, Human A5-A7: 4.82%, Human M1C: 4.78%, Human Ig: 4.49%, Human A40: 3.71%, Human A19: 3.51%, Human TF: 2.93%, Human V2: 2.58%, Human A43: 2.56%, Human ITG: 2.29%, Human S1C: 2.26%, Human Pro: 2.21%, Human TH-TL: 1.97%, Human V1C: 1.87%, Human A38: 1.55%, Human A44-A45: 1.33%, Human Idg: 1.15%, Human A32: 1.12%, Human A13: 1.07%, Human A46: 0.89%, Human A35-A36: 0.74%, Human BM: 0.67%, Human ACC: 0.50%, Human Cla: 0.48%, Human A25: 0.46%, Human Sub: 0.42%, Human AON: 0.23%, Human A14: 0.19%, Human SEP: 0.15%, Human HTHso: 0.13%, Human Pir: 0.11%, Human PAG-DR: 0.07%, Human FI: 0.07%, Human SI: 0.04%, Human LEC: 0.02%, Human SC: 0.02%, Human BNST: 0.02%, Human CA1C-CA3C: 0.02%, Human CA1U-CA2U-CA3U: 0.02%, Human MoAN: 0.01%, Human HTHma: 0.01%, Human CA1R-CA2R-CA3R: 0.01%, Human CMN: 0.01%, Human BL: 0.01%, Human MEC: 0.01%, Human La: 0.01%, Human PnEN: 0.01%, Human HTHma-HTHtub: 0.01%, Human SN: 0.01%, Human MN: 0.00%, Human CEN: 0.00%, Human Pu: 0.00%, Human Pul: 0.00%, Human DTg: 0.00%, Human ETH: 0.00%, Human NAC: 0.00%, Human MoSR: 0.00%, Human HTHpo: 0.00%, Human HTHpo-HTHso: 0.00%, Human PB: 0.00%, Human MD: 0.00%, Human IC: 0.00%, Human VA: 0.00%, Human CM-Pf: 0.00%	AC008568.1, AC025839.1, LINC02296, AJ009632.2, SLC38A11, AL117329.1, ENPEP, MIR3976HG, AC016598.2, MFGE8	25496	0.0399007	27164.9	0.687466	0.00876547	7574	7572	9260	1090	0.363194
204	Cluster204	COVAR	16662	2.9743	0.0057583	4.0666	0.23228	Hippocampal dentate gyrus	NEUR	VGLUT1	CBLN CCK CHGB GRP NAMPT NUCB SCG UBL proSAAS	DG-GRAN	N/A	Hippocampus: 98.3%, Thalamus: 1.7%, Cerebral cortex: 0.0%	Human DGR-CA4Rpy: 38.96%, Human CA1R-CA2R-CA3R: 32.31%, Human CA4C-DGC: 22.80%, Human CA1C-CA3C: 3.91%, Human Pul: 1.66%, Human CA3R: 0.17%, Human DGU-CA4Upy: 0.09%, Human Sub: 0.08%, Human CA1U-CA2U-CA3U: 0.03%	TTR, LINC02030, LINC01697, LINC02237, AJ006995.1, CHRNA1, AC097487.1, AC097528.1, AC021088.1, CASC6	9290	0.0252963	12000.1	0.653818	0.00635286	2325	6715	250	0	0.72282
175	Cluster175	COVAR	16662	3.4465	0.0060202	4.7397	0.23357	Amygdala excitatory	NEUR	VGLUT1 VGLUT2	ADCYAP CART CBLN CCK CHGA CHGB GRP NAMPT NTS NUCB PDYN SCG UBL UCN VGF proSAAS	0	L2/3 IT	Cerebral cortex: 91.3%, Hippocampus: 7.3%, Amygdala: 1.2%	Human MEC: 82.56%, Human LEC: 8.23%, Human Sub: 6.40%, Human BM: 0.99%, Human CA1: 0.91%, Human Pir: 0.39%, Human CMN: 0.22%, Human HTHtub: 0.10%, Human M1C: 0.05%, Human HTHma-HTHtub: 0.02%, Human MN: 0.02%, Human TH-TL: 0.02%, Human A35-A36: 0.02%, Human CA1U-CA2U-CA3U: 0.01%, Human GPe: 0.01%, Human DGR-CA4Rpy: 0.01%, Human HTHpo-HTHso: 0.01%	AL035446.2, LINC00383, AC009081.2, AL138694.1, AC116345.1, SMIM36, FBLN2, AC113137.1, AC009878.2, CARM1P1	8112	0.0258206	48088.6	0.762571	0.00119563	1596	1810	4702	4	0.579635
194	Cluster194	COVAR	16662	2.4463	0.0054463	3.3774	0.23444	Hippocampal CA4	NEUR	VGLUT1	CART CBLN CCK CHGA CHGB IGF NAMPT NUCB UBL VGF proSAAS	0	N/A	Hippocampus: 99.8%, Cerebral cortex: 0.2%, Amygdala: 0.0%	Human CA4C-DGC: 90.02%, Human DGR-CA4Rpy: 7.99%, Human CA3R: 1.45%, Human CA1C-CA3C: 0.36%, Human A29-A30: 0.18%	SCGN, MORC1, AL450311.1, LINC02237, ITGA4, CASC6, ZBTB20-AS2, AC127526.1, ZBTB20-AS1, LINC02192	551	0.0223844	30225.1	0.626897	0.00370993	452	47	52	0	0.820327
435	Cluster435	COVAR	16662	2.4039	0.0054086	3.4096	0.2404	Midbrain-derived inhibitory	NEUR	GABA	CBLN CHGA CHGB IGF NAMPT NPPC NUCB NXPH SCG TAC UBL proSAAS	0	N/A	Midbrain: 54.9%, Thalamus: 43.2%, Pons: 0.8%	Human SN-RN: 24.17%, Human CM-Pf: 13.15%, Human PAG: 7.37%, Human CM: 7.19%, Human VLN: 7.04%, Human RN: 6.72%, Human SN: 6.54%, Human PTR: 5.14%, Human LP: 2.89%, Human LP-VPL: 2.34%, Human PAG-DR: 2.11%, Human MG: 2.10%, Human Pul: 1.87%, Human MD-Re: 1.59%, Human IC: 1.58%, Human ETH: 1.39%, Human SC: 1.28%, Human MD: 1.12%, Human VPL: 1.05%, Human LG: 0.87%, Human ANC: 0.44%, Human MN: 0.33%, Human PB: 0.31%, Human GPi: 0.20%, Human DTg: 0.18%, Human HTHma: 0.16%, Human PnRF: 0.15%, Human HTHma-HTHtub: 0.12%, Human PnEN: 0.10%, Human STH: 0.08%, Human HTHpo-HTHso: 0.08%, Human VA: 0.07%, Human PN: 0.07%, Human GPe: 0.07%, Human SI: 0.05%, Human CEN: 0.03%, Human HTHtub: 0.01%, Human BNST: 0.01%, Human AON: 0.01%, Human MoAN: 0.01%	NPSR1, LINC01210, CASR, SOX14, OTX2, OTX2-AS1, AC007159.1, DMBX1, GATA3, AL161757.4	7340	0.0392885	19228.8	0.705312	0.0081511	2677	2693	1970	0	0.366894
454	Cluster454	COVAR	16662	3.0505	0.0052856	4.6637	0.25653	Thalamic excitatory	0	VGLUT2	ADCYAP ADM CART CBLN CCK CHGA CHGB CRH GAL NAMPT NMU NUCB NXPH SCG UBL VGF proSAAS	0	N/A	Thalamus: 99.5%, Midbrain: 0.5%, Cerebral cortex: 0.0%	Human Pul: 76.85%, Human LP: 8.60%, Human ETH: 7.50%, Human MD: 1.45%, Human MD-Re: 1.29%, Human VPL: 1.15%, Human LG: 0.95%, Human ANC: 0.79%, Human SC: 0.36%, Human MG: 0.25%, Human CM-Pf: 0.22%, Human VLN: 0.21%, Human PTR: 0.13%, Human LP-VPL: 0.11%, Human CM: 0.08%, Human SN-RN: 0.02%, Human PAG-DR: 0.02%, Human PAG: 0.01%, Human SN: 0.01%	RGS16, ST8SIA6-AS1, AP000331.1, AL162718.1, ST8SIA6, LEF1, VANGL1, LINC00868, CYP27C1, MATN3	11893	0.0352124	28809.6	0.656266	0.015122	4916	3601	3376	0	0.413352
104	Cluster104	COVAR	16662	2.3191	0.0050584	3.5896	0.25912	Deep-layer corticothalamic and 6b	NEUR	VGLUT1	CCK CHGA CHGB NAMPT NUCB NXPH PDYN SCG UBL VGF proSAAS	0	N/A	Cerebral cortex: 47.1%, Hippocampus: 34.6%, Amygdala: 18.1%	Human MEC: 31.27%, Human CA1U-CA2U-CA3U: 12.21%, Human Sub: 10.69%, Human LEC: 9.63%, Human CEN: 5.98%, Human La: 3.90%, Human CMN: 3.50%, Human CA2U-CA3U: 3.40%, Human CA1: 3.14%, Human BL: 2.84%, Human CA1-2R: 1.98%, Human BM: 1.93%, Human TH-TL: 1.77%, Human Pir: 1.72%, Human CA1R-CA2R-CA3R: 1.57%, Human CA1C-CA3C: 1.52%, Human A35-A36: 1.27%, Human TF: 0.71%, Human A38: 0.51%, Human MTG: 0.10%, Human CA4C-DGC: 0.05%, Human DGR-CA4Rpy: 0.05%, Human M1C: 0.05%, Human V1C: 0.05%, Human A1C: 0.05%, Human SC: 0.05%, Human STH: 0.05%	AC092131.1, LINC02550, SLC15A5, CCN2, VWA2, AL663058.2, LINC00607, ADTRP, LINC02218, TRHR	1973	0.0375613	41522.2	0.758011	0.00314166	520	852	600	1	0.43183
138	Cluster138	COVAR	16662	3.1045	0.0052451	4.8274	0.26008	Upper-layer intratelencephalic	NEUR	VGLUT1 VGLUT2	CBLN CCK CHGA CHGB NAMPT NUCB SCG UBL VGF proSAAS	0	L4 IT	Cerebral cortex: 96.4%, Basal forebrain: 1.2%, Hippocampus: 1.2%	Human MTG: 14.26%, Human V2: 5.21%, Human A40: 4.53%, Human A19: 4.48%, Human A44-A45: 4.31%, Human TF: 4.28%, Human ITG: 4.07%, Human Ig: 3.89%, Human A43: 3.86%, Human A5-A7: 3.63%, Human A13: 3.35%, Human Pro: 3.30%, Human A38: 3.25%, Human TH-TL: 3.15%, Human A23: 3.15%, Human M1C: 2.85%, Human STG: 2.75%, Human A46: 2.70%, Human S1C: 2.55%, Human A1C: 2.27%, Human Idg: 2.20%, Human V1C: 1.98%, Human A29-A30: 1.87%, Human FI: 1.39%, Human A25: 1.38%, Human A35-A36: 1.28%, Human Sub: 1.13%, Human BM: 1.10%, Human A32: 1.09%, Human A14: 1.09%, Human Cla: 1.07%, Human AON: 0.76%, Human Pir: 0.61%, Human LEC: 0.48%, Human ACC: 0.42%, Human SEP: 0.11%, Human HTHso: 0.04%, Human CEN: 0.03%, Human CA1U-CA2U-CA3U: 0.03%, Human CA1R-CA2R-CA3R: 0.02%, Human CoA: 0.02%, Human SI: 0.01%, Human La: 0.01%, Human HTHma: 0.01%, Human PAG-DR: 0.00%, Human PnRF: 0.00%, Human BNST: 0.00%, Human PTR: 0.00%, Human IC: 0.00%, Human MoSR: 0.00%, Human NAC: 0.00%, Human CA4C-DGC: 0.00%, Human SN: 0.00%, Human ETH: 0.00%, Human MD: 0.00%, Human PnEN: 0.00%	AL450352.1, AC073578.2, AC112770.1, AC016687.2, LINC01721, AP003066.1, SCHLAP1, COBLL1, AL355672.1, VIPR2	58263	0.0193865	18562.6	0.670377	0.00744332	16367	18645	22075	1176	0.378885
406	Cluster406	COVAR	16662	2.8707	0.0050668	4.5689	0.26491	Amygdala excitatory	NEUR	VGLUT1 VGLUT2	ADCYAP CART CCK CHGA CHGB NAMPT NUCB NXPH SCG TAC UBL UCN VGF proSAAS	0	N/A	Amygdala: 50.5%, Cerebral cortex: 46.9%, Hypothalamus: 2.4%	Human Pir: 27.09%, Human A35-A36: 18.81%, Human CoA: 17.95%, Human CMN: 16.12%, Human CEN: 14.72%, Human HTHso: 2.43%, Human BM: 1.59%, Human FI: 0.45%, Human AON: 0.41%, Human SI: 0.16%, Human La: 0.10%, Human Idg: 0.06%, Human M1C: 0.04%, Human LEC: 0.04%, Human Cla: 0.02%	RXFP2, AC112178.1, SCUBE1, FBXL21P, TFAP2D, IRAG2, AC109439.1, PLEKHG4B, CARTPT, NDST4	4858	0.0306183	27800.8	0.756997	0.00559595	1558	1828	1470	2	0.376287
313	Cluster313	COVAR	16662	1.2802	0.00497	2.0389	0.26505	Splatter	NEUR	VGLUT2	ADCYAP CHGB NAMPT NPPC NUCB SCG UBL proSAAS	0	N/A	Hippocampus: 41.6%, Cerebral cortex: 36.5%, Amygdala: 7.6%	Human MEC: 14.48%, Human CA4C-DGC: 10.69%, Human DGR-CA4Rpy: 6.68%, Human CA1U-CA2U-CA3U: 6.24%, Human CMN: 6.24%, Human CA1-2R: 4.23%, Human LG: 3.79%, Human Pir: 3.34%, Human CA1R-CA2R-CA3R: 3.34%, Human CA1C-CA3C: 3.12%, Human DGU-CA4Upy: 2.90%, Human SN: 2.90%, Human AON: 2.45%, Human A29-A30: 1.78%, Human MN: 1.56%, Human DGR-CA4: 1.34%, Human CA3R: 1.34%, Human LEC: 1.11%, Human A23: 1.11%, Human A32: 1.11%, Human HTHso: 0.89%, Human Pro: 0.89%, Human STG: 0.89%, Human MTG: 0.89%, Human A25: 0.67%, Human Ig: 0.67%, Human HTHtub: 0.67%, Human V2: 0.67%, Human V1C: 0.67%, Human S1C: 0.67%, Human CoA: 0.67%, Human A43: 0.67%, Human CA2U-CA3U: 0.67%, Human Sub: 0.67%, Human CA1: 0.45%, Human Cla: 0.45%, Human FI: 0.45%, Human CEN: 0.45%, Human A35-A36: 0.45%, Human HTHpo-HTHso: 0.45%, Human HTHso-HTHtub: 0.45%, Human ACC: 0.45%, Human A13: 0.45%, Human PAG: 0.45%, Human SEP: 0.45%, Human Pul: 0.45%, Human TH-TL: 0.45%, Human SC: 0.45%, Human MG: 0.45%, Human A38: 0.22%, Human RN: 0.22%, Human A46: 0.22%, Human A44-A45: 0.22%, Human A40: 0.22%, Human BNST: 0.22%, Human HTHma: 0.22%, Human HTHpo: 0.22%, Human TF: 0.22%, Human A1C: 0.22%, Human ITG: 0.22%, Human Idg: 0.22%, Human M1C: 0.22%, Human A14: 0.22%, Human SI: 0.22%	AL592463.1, AGTR1, NDNF, TP73, AIM2, PRPH, LINC02770, AC005064.1, LINC01133, SCUBE1	449	0.0289642	16283.7	0.632014	0.0128393	173	152	124	0	0.385301
106	Cluster106	COVAR	16662	3.079	0.0049245	4.9994	0.269	Deep-layer corticothalamic and 6b	NEUR	VGLUT1	ADCYAP CBLN CCK CHGA CHGB IGF NAMPT NUCB NXPH SCG UBL UCN VGF proSAAS	0	L6b	Cerebral cortex: 99.0%, Hippocampus: 0.6%, Basal forebrain: 0.4%	Human M1C: 20.58%, Human MTG: 8.76%, Human A23: 6.80%, Human S1C: 6.26%, Human A44-A45: 5.38%, Human A46: 4.90%, Human A13: 4.28%, Human A1C: 4.14%, Human A43: 3.97%, Human Ig: 3.85%, Human A29-A30: 3.58%, Human A5-A7: 3.15%, Human Pro: 2.90%, Human STG: 2.80%, Human A19: 2.44%, Human V2: 2.39%, Human A25: 2.27%, Human A40: 2.15%, Human V1C: 2.08%, Human A14: 1.24%, Human ITG: 1.13%, Human A32: 0.76%, Human TF: 0.62%, Human AON: 0.59%, Human FI: 0.47%, Human Idg: 0.44%, Human Pir: 0.44%, Human ACC: 0.34%, Human Cla: 0.30%, Human Sub: 0.28%, Human CA1R-CA2R-CA3R: 0.25%, Human TH-TL: 0.15%, Human A38: 0.07%, Human CA1C-CA3C: 0.06%, Human SEP: 0.05%, Human PTR: 0.02%, Human SC: 0.02%, Human BM: 0.02%, Human SN: 0.01%, Human LP: 0.01%, Human CM-Pf: 0.01%, Human RN: 0.01%, Human A35-A36: 0.01%	AC023503.1, MDFIC, AC022133.2, AL138927.1, AC104689.2, DPP4, NPFFR2, KRT17, OLFML2B, CCN2	9905	0.0290318	29076	0.721069	0.00414916	2566	3359	2984	996	0.339122
43	Cluster43	COVAR	16662	1.4881	0.0044517	2.5097	0.27662	Committed oligodendrocyte precursor	OLIGO	0	NXPH	0	N/A	Thalamus: 36.2%, Hypothalamus: 18.0%, Amygdala: 10.3%	Human VLN: 24.46%, Human HTHso: 11.51%, Human La: 6.00%, Human HTHtub: 5.52%, Human GPe: 3.36%, Human ANC: 2.16%, Human LG: 1.92%, Human MoSR: 1.92%, Human PnRF: 1.68%, Human CA1: 1.68%, Human BNST: 1.68%, Human CbDN: 1.68%, Human SC: 1.68%, Human DTg: 1.44%, Human MD-Re: 1.44%, Human PnEN: 1.44%, Human M1C: 1.44%, Human CA4C-DGC: 1.20%, Human SEP: 1.20%, Human Pul: 1.20%, Human Pir: 1.20%, Human LP-VPL: 1.20%, Human CEN: 0.96%, Human CM: 0.96%, Human CA1U-CA2U-CA3U: 0.72%, Human MoAN: 0.72%, Human Sub: 0.72%, Human IC: 0.72%, Human CMN: 0.72%, Human CA1C-CA3C: 0.72%, Human MD: 0.72%, Human CM-Pf: 0.72%, Human A40: 0.72%, Human MEC: 0.72%, Human SI: 0.72%, Human CA3R: 0.72%, Human PAG-DR: 0.72%, Human VA: 0.72%, Human PnAN: 0.72%, Human MN: 0.48%, Human FI: 0.48%, Human HTHpo-HTHso: 0.48%, Human BL: 0.48%, Human S1C: 0.48%, Human IO: 0.48%, Human CoA: 0.48%, Human Ig: 0.48%, Human V2: 0.48%, Human LP: 0.48%, Human PTR: 0.48%, Human PN: 0.48%, Human SN: 0.48%, Human AON: 0.48%, Human Cla: 0.24%, Human DGR-CA4Rpy: 0.24%, Human ETH: 0.24%, Human TF: 0.24%, Human CBV: 0.24%, Human A32: 0.24%, Human GPi: 0.24%, Human A44-A45: 0.24%, Human Pu: 0.24%, Human PAG: 0.24%, Human A38: 0.24%, Human MoRF-MoEN: 0.24%, Human A43: 0.24%, Human ITG: 0.24%, Human A23: 0.24%	SLC5A11, FA2H, AL033523.1, CD22, AC012494.1, MOBP, MYRF, SH3TC2-DT, PRR5L, CNDP1	417	0.0535545	5049.02	0.69425	0.0215581	71	40	304	2	0.729017
195	Cluster195	COVAR	16662	2.1902	0.0044003	3.8247	0.28344	Hippocampal CA4	NEUR	VGLUT1	CART CBLN CCK CHGA CHGB IGF NAMPT NUCB UBL VGF proSAAS	0	N/A	Hippocampus: 99.4%, Thalamus: 0.5%, Cerebral cortex: 0.1%	Human CA4C-DGC: 87.17%, Human CA3R: 4.82%, Human CA1C-CA3C: 4.68%, Human DGR-CA4Rpy: 1.99%, Human Pul: 0.51%, Human DGR-CA4: 0.32%, Human CA1-2R: 0.14%, Human CA1R-CA2R-CA3R: 0.14%, Human DGU-CA4Upy: 0.09%, Human A29-A30: 0.09%, Human CA2U-CA3U: 0.05%	SCGN, MORC1, ITGA4, AC127526.2, ABCA13, AC127526.1, LINC02237, AL450311.1, AC021594.2, CASC6	2159	0.0165502	24040.3	0.689688	0.0042893	1238	653	268	0	0.573414
164	Cluster164	COVAR	16662	2.2676	0.0043897	4.0202	0.28636	Miscellaneous	NEUR	VGLUT1 VGLUT2	ADCYAP CART CBLN CCK CHGA CHGB IGF NAMPT NUCB NXPH UBL VGF proSAAS	0	N/A	Cerebral cortex: 66.8%, Amygdala: 18.2%, Hippocampus: 15.0%	Human LEC: 42.34%, Human Pir: 23.82%, Human Sub: 15.02%, Human BM: 12.29%, Human CMN: 3.95%, Human CoA: 1.82%, Human MEC: 0.61%, Human La: 0.15%	TMEM45B, LINC02752, LINC02105, BARX2, AC005482.1, DSC3, COL6A2, LINC01482, LINC02653, HMCN2	659	0.0450076	32845.2	0.780987	0.00444402	106	162	391	0	0.593323
321	Cluster321	COVAR	16662	2.1348	0.0042384	3.9168	0.29287	Lower rhombic lip	NEUR	VGLUT1 VGLUT2	ADCYAP CBLN CHGA CHGB IGF NAMPT NUCB NXPH SCG UBL VGF proSAAS	0	N/A	Pons: 95.9%, Medulla: 3.3%, Midbrain: 0.4%	Human PnEN: 40.39%, Human PN: 30.92%, Human DTg: 13.14%, Human PnRF: 10.90%, Human IO: 1.43%, Human MoAN: 0.89%, Human MoSR: 0.89%, Human PAG: 0.36%, Human CbDN: 0.27%, Human PB: 0.27%, Human PnAN: 0.27%, Human M1C: 0.09%, Human MoRF-MoEN: 0.09%, Human GPi: 0.09%	IRX2, AL139351.3, GADL1, AC136431.1, NLRP1, CDH23, LINC02476, LINC01798, INSRR, VEPH1	1119	0.071602	30917.8	0.712683	0.0105032	78	208	832	1	0.743521
450	Cluster450	COVAR	16662	2.0194	0.0042667	3.7383	0.29454	Thalamic excitatory	0	VGLUT2	ADCYAP ADM CART CBLN CCK CHGA CHGB CRH NAMPT NMU NTS NUCB NXPH PTHLH SCG UBL UCN VGF proSAAS	0	N/A	Thalamus: 99.9%, Basal forebrain: 0.0%, Hypothalamus: 0.0%	Human MD: 45.76%, Human ANC: 20.76%, Human ETH: 14.46%, Human VLN: 9.54%, Human Pul: 5.17%, Human MD-Re: 2.81%, Human CM-Pf: 0.65%, Human LP: 0.52%, Human CM: 0.13%, Human LG: 0.10%, Human SN-RN: 0.03%, Human HTHma-HTHtub: 0.03%, Human GPi: 0.03%	CASQ2, RGS16, AC016766.1, SHOX2, GDNF, TGFBR2, FAM20A, VANGL1, IRAG1, LINC00868	3092	0.0297215	53802.3	0.668801	0.0205527	1096	971	1025	0	0.354463
114	Cluster114	COVAR	16662	1.8754	0.0041743	3.6276	0.30259	Miscellaneous	NEUR	VGLUT1	CBLN CCK CHGA CHGB NAMPT NUCB PYY SCG UBL UCN VGF proSAAS	L5-ET	N/A	Cerebral cortex: 98.4%, Hippocampus: 1.2%, Basal forebrain: 0.3%	Human M1C: 23.17%, Human MTG: 16.07%, Human A23: 9.73%, Human A44-A45: 7.21%, Human A29-A30: 6.23%, Human A43: 6.12%, Human S1C: 4.37%, Human A46: 3.50%, Human A40: 2.84%, Human ITG: 2.73%, Human A5-A7: 2.51%, Human A19: 2.40%, Human Ig: 2.08%, Human A1C: 1.53%, Human STG: 1.31%, Human TF: 1.20%, Human Pro: 1.09%, Human A38: 0.98%, Human Sub: 0.98%, Human TH-TL: 0.87%, Human V2: 0.66%, Human Idg: 0.66%, Human A13: 0.55%, Human CA1R-CA2R-CA3R: 0.22%, Human A35-A36: 0.22%, Human Cla: 0.22%, Human AON: 0.11%, Human BM: 0.11%, Human A32: 0.11%, Human V1C: 0.11%, Human SEP: 0.11%	CSN1S1, ERG, AP003062.2, ABCB11, MMP26, MIR1-1HG-AS1, LINC02433, AC016074.2, AL021396.1, ASGR2	915	0.15462	44164.4	0.704343	0.00405141	235	203	476	1	0.520219
399	Cluster399	COVAR	16662	1.1244	0.0036028	2.3201	0.31397	Splatter	NEUR	VGLUT2	ADCYAP CART CHGA CHGB GAL NAMPT NPFF NUCB NXPH SCG TAC TRH UBL VGF proSAAS	0	N/A	Medulla: 99.3%, Pons: 0.5%, Cerebral cortex: 0.1%	Human MoAN: 42.70%, Human MoRF-MoEN: 36.35%, Human MoSR: 20.26%, Human PnEN: 0.20%, Human PnRF: 0.20%, Human Pir: 0.10%, Human PnAN: 0.10%, Human STH: 0.10%	PHOX2B-AS1, PHOX2B, TFAP2B, C5orf58, NPFF, LINC00682, HOXB3, LMX1B, DBH, RP1	1007	0.102296	14398.8	0.684718	0.0100775	210	422	375	0	0.419067
111	Cluster111	COVAR	16662	1.9824	0.0037606	4.1616	0.31691	Deep-layer corticothalamic and 6b	NEUR	VGLUT1 VGLUT2	CBLN CHGA CHGB NAMPT NUCB NXPH SCG UBL VGF proSAAS	0	N/A	Hippocampus: 92.5%, Amygdala: 6.3%, Cerebral cortex: 1.2%	Human CA1: 33.51%, Human CA1U-CA2U-CA3U: 27.23%, Human CA2U-CA3U: 9.31%, Human CA1R-CA2R-CA3R: 6.86%, Human CMN: 5.76%, Human CA1-2R: 5.11%, Human CA1C-CA3C: 5.05%, Human Sub: 4.98%, Human M1C: 0.71%, Human BM: 0.39%, Human Pro: 0.26%, Human DGU-CA4Upy: 0.26%, Human CA4C-DGC: 0.19%, Human TH-TL: 0.13%, Human BL: 0.13%, Human HTHso: 0.06%, Human TF: 0.06%	CLPSL1, VWA2, CPZ, SULF1, AL353072.2, AC092546.1, ADTRP, MC4R, GABRQ, AC091576.1	1546	0.0407443	38421	0.7373	0.00486475	352	465	718	11	0.464424
145	Cluster145	COVAR	16662	2.1755	0.0037078	4.5853	0.31759	Deep-layer intratelencephalic	NEUR	VGLUT1 VGLUT2	ADCYAP CBLN CCK CHGA CHGB NAMPT NUCB SCG UBL UCN VGF proSAAS	0	N/A	Cerebral cortex: 65.1%, Hippocampus: 19.6%, Amygdala: 15.0%	Human MEC: 29.68%, Human LEC: 27.42%, Human Sub: 15.14%, Human Pir: 5.67%, Human BM: 4.54%, Human CMN: 4.32%, Human CA1: 3.86%, Human BL: 2.87%, Human La: 2.00%, Human CEN: 0.75%, Human TH-TL: 0.57%, Human CA1U-CA2U-CA3U: 0.55%, Human CoA: 0.50%, Human A35-A36: 0.44%, Human M1C: 0.42%, Human A38: 0.34%, Human ACC: 0.16%, Human FI: 0.14%, Human Idg: 0.12%, Human SEP: 0.10%, Human A25: 0.08%, Human Cla: 0.08%, Human AON: 0.06%, Human HTHma-HTHtub: 0.04%, Human SI: 0.04%, Human TF: 0.02%, Human GPe: 0.02%, Human DGR-CA4Rpy: 0.02%, Human PTR: 0.02%, Human HTHpo-HTHso: 0.02%	AC079163.2, ONECUT1, AC016987.1, LINC02237, TWIST1, LINC01320, DCN, AGBL1, MYBPC1, CLEC19A	4953	0.0384798	56642.1	0.756242	0.00228074	774	1271	2887	21	0.582879
190	Cluster190	COVAR	16662	1.636	0.0034637	3.613	0.32534	Hippocampal CA4	NEUR	VGLUT1	CALCB CART CBLN CCK CHGA CHGB GNRH GRP NAMPT NPPC NUCB PYY SCG UBL UCN VGF proSAAS	0	N/A	Hippocampus: 100.0%, Cerebral cortex: 0.0%, Amygdala: 0.0%	Human CA3R: 68.75%, Human DGR-CA4Rpy: 17.26%, Human CA4C-DGC: 4.46%, Human DGU-CA4Upy: 4.46%, Human CA1-2R: 2.38%, Human DGR-CA4: 1.79%, Human CA2U-CA3U: 0.60%, Human CA1U-CA2U-CA3U: 0.30%	AC019127.1, USH1C, LINC02720, AP006295.1, LATS2, AP001978.1, MLPH, HGF, HLX-AS1, WNK4	336	0.0386126	66608.3	0.769949	0.00236379	45	40	251	0	0.747024
135	Cluster135	COVAR	16662	1.7363	0.0034748	4.0794	0.3352	Upper-layer intratelencephalic	NEUR	VGLUT1 VGLUT2	ADCYAP CBLN CCK CHGA CHGB GAL NAMPT NUCB NXPH SCG UBL VGF proSAAS	0	N/A	Cerebral cortex: 95.4%, Basal forebrain: 2.7%, Hippocampus: 1.0%	Human M1C: 10.68%, Human A1C: 7.53%, Human MTG: 6.15%, Human Ig: 5.55%, Human STG: 4.48%, Human A23: 4.39%, Human A43: 3.90%, Human S1C: 3.76%, Human A44-A45: 3.67%, Human A25: 3.46%, Human ACC: 3.44%, Human A5-A7: 3.38%, Human A46: 3.30%, Human FI: 3.21%, Human A40: 3.20%, Human Idg: 3.06%, Human A13: 2.97%, Human TH-TL: 2.61%, Human A32: 2.50%, Human A38: 2.32%, Human TF: 2.15%, Human A19: 1.83%, Human Cla: 1.72%, Human A14: 1.38%, Human ITG: 1.19%, Human Pro: 1.02%, Human Sub: 1.02%, Human V2: 0.90%, Human A35-A36: 0.87%, Human Pir: 0.80%, Human SEP: 0.75%, Human AON: 0.72%, Human BM: 0.51%, Human A29-A30: 0.50%, Human LEC: 0.44%, Human SI: 0.21%, Human HTHso: 0.12%, Human CEN: 0.08%, Human La: 0.07%, Human V1C: 0.04%, Human CoA: 0.04%, Human BNST: 0.02%, Human CA1U-CA2U-CA3U: 0.01%, Human SC: 0.01%, Human VA: 0.01%, Human PAG-DR: 0.01%, Human BL: 0.00%, Human ETH: 0.00%, Human NAC: 0.00%, Human MEC: 0.00%, Human MN: 0.00%	LINC01915, COL22A1, AL353811.1, LINC01164, IZUMO3, AL157769.1, LINC01781, ITGA11, TWIST2, AC008459.1	28248	0.0311511	20922.4	0.709804	0.00572101	7414	8077	11454	1303	0.40548
102	Cluster102	COVAR	16662	1.8595	0.0032772	4.4225	0.33708	Deep-layer corticothalamic and 6b	NEUR	VGLUT1	CBLN CCK CHGA CHGB EDN IGF NAMPT NUCB NXPH SCG UBL VGF proSAAS	0	L6b	Amygdala: 66.6%, Cerebral cortex: 28.9%, Hippocampus: 4.2%	Human La: 17.97%, Human BL: 17.03%, Human LEC: 16.41%, Human CEN: 15.52%, Human BM: 9.17%, Human Pir: 7.14%, Human CMN: 6.88%, Human A35-A36: 3.28%, Human Sub: 2.55%, Human CA1U-CA2U-CA3U: 1.20%, Human MEC: 1.04%, Human M1C: 0.42%, Human A38: 0.42%, Human Cla: 0.31%, Human CA1: 0.31%, Human CA2U-CA3U: 0.16%, Human FI: 0.10%, Human Idg: 0.05%, Human MTG: 0.05%	AC092131.1, LINC01194, CCN2, VWA2, AC064875.1, SLC15A5, HCP5, SNHG31, AC023669.2, AP003100.2	1920	0.0347829	43869.9	0.780995	0.00359705	365	939	608	8	0.489063
451	Cluster451	COVAR	16662	1.6278	0.0033567	3.9349	0.33956	Thalamic excitatory	0	VGLUT2	ADCYAP ADM CART CBLN CCK CHGA CHGB CRH GAL NAMPT NMU NTS NUCB NXPH PNOC PTHLH SCG UBL UCN VGF proSAAS	0	N/A	Thalamus: 99.9%, Midbrain: 0.1%, Hypothalamus: 0.0%	Human MD: 29.14%, Human ETH: 20.05%, Human ANC: 18.73%, Human Pul: 10.45%, Human MD-Re: 9.19%, Human VLN: 8.90%, Human CM-Pf: 2.36%, Human CM: 0.71%, Human LP: 0.23%, Human PTR: 0.08%, Human MG: 0.06%, Human LG: 0.05%, Human HTHma-HTHtub: 0.02%, Human PAG-DR: 0.01%, Human GPi: 0.01%, Human SN-RN: 0.01%	CASQ2, AC016766.1, LINC00868, RGS16, C2orf83, TGFBR2, CYP27C1, AC106874.1, AOX2P, SHOX2	9740	0.03575	51844.8	0.702086	0.0221092	2181	3868	3691	0	0.397125
398	Cluster398	COVAR	16662	1.0587	0.0029296	2.7349	0.34934	Splatter	NEUR	VGLUT2	ADCYAP CART CBLN CCK CHGA CHGB GAL NAMPT NUCB NXPH SCG TAC UBL VGF proSAAS	0	N/A	Medulla: 86.6%, Pons: 12.8%, Midbrain: 0.2%	Human MoRF-MoEN: 40.47%, Human MoAN: 37.27%, Human MoSR: 8.89%, Human PB: 5.02%, Human PnRF: 3.34%, Human PnEN: 1.91%, Human DTg: 1.82%, Human PnAN: 0.67%, Human PAG-DR: 0.14%, Human PAG: 0.10%, Human CMN: 0.05%, Human CM-Pf: 0.05%, Human SEP: 0.05%, Human MN: 0.05%, Human SpC: 0.05%, Human HTHpo-HTHso: 0.05%, Human HTHma-HTHtub: 0.05%, Human CbDN: 0.05%	PHOX2B-AS1, PHOX2B, LINC00682, HOXB3, SLC5A7, SLC6A2, GAL, TH, PHOX2A, HOTAIRM1	2093	0.108215	24090.2	0.703314	0.0106155	123	914	1056	0	0.504539
402	Cluster402	COVAR	16662	1.4713	0.0029289	3.8372	0.3507	Splatter	NEUR	GABA	AVP CHGA CHGB NAMPT NUCB SCG SST UBL VGF proSAAS	0	N/A	Midbrain: 58.2%, Hypothalamus: 41.6%, Amygdala: 0.1%	Human SN: 58.16%, Human HTHtub: 19.44%, Human HTHso-HTHtub: 19.16%, Human HTHma-HTHtub: 2.66%, Human HTHpo-HTHso: 0.28%, Human MN: 0.06%, Human ANC: 0.06%, Human STH: 0.06%, Human BNST: 0.06%, Human CEN: 0.06%	C14orf39, LMNTD1, AC004704.1, OTP, ISL1, P2RX2, LINC01920, FAM238B, AC010478.1, SLC10A4	1764	0.0862749	18826.6	0.688837	0.0057115	322	1098	344	0	0.622449
193	Cluster193	COVAR	16662	1.6073	0.0029746	4.2164	0.35153	Hippocampal CA4	NEUR	VGLUT1	CART CBLN CCK CHGA CHGB NAMPT NUCB UBL VGF proSAAS	0	N/A	Hippocampus: 98.3%, Amygdala: 0.9%, Cerebral cortex: 0.5%	Human CA4C-DGC: 76.92%, Human CA1C-CA3C: 12.51%, Human DGR-CA4Rpy: 4.32%, Human CA3R: 4.24%, Human BNST: 0.89%, Human A29-A30: 0.52%, Human SEP: 0.30%, Human DGU-CA4Upy: 0.15%, Human CA1R-CA2R-CA3R: 0.07%, Human DGR-CA4: 0.07%	SCGN, MORC1, LINC02237, AL450311.1, ITGA4, C16orf74, HLX-AS1, GUCA1C, TSPAN18, AC127526.2	1343	0.0285899	35698	0.678248	0.00292279	868	190	285	0	0.646314
246	Cluster246	COVAR	16662	1.5872	0.0029542	4.4531	0.36077	MGE interneuron	NEUR	GABA	CBLN CCK CHGA CHGB CORT IGF NAMPT NMU NPPC NPY NUCB NXPH PENK PNOC SCG SST TAC UBL VGF proSAAS	INT-SST	N/A	Hippocampus: 72.3%, Cerebral cortex: 16.5%, Amygdala: 8.9%	Human CA4C-DGC: 21.52%, Human CA3R: 12.62%, Human CA1C-CA3C: 9.48%, Human CA1U-CA2U-CA3U: 6.14%, Human MEC: 6.00%, Human DGR-CA4Rpy: 5.95%, Human Pir: 4.76%, Human CMN: 4.05%, Human CA1R-CA2R-CA3R: 3.76%, Human DGU-CA4Upy: 3.24%, Human LEC: 3.14%, Human CA1: 2.57%, Human DGR-CA4: 2.57%, Human Sub: 2.33%, Human CEN: 1.90%, Human BL: 1.33%, Human CA2U-CA3U: 1.24%, Human A35-A36: 0.90%, Human CA1-2R: 0.90%, Human BM: 0.90%, Human M1C: 0.81%, Human SN: 0.81%, Human HTHtub: 0.38%, Human CoA: 0.38%, Human La: 0.33%, Human SEP: 0.33%, Human TH-TL: 0.29%, Human ACC: 0.19%, Human ANC: 0.19%, Human LG: 0.14%, Human HTHso: 0.14%, Human SI: 0.14%, Human FI: 0.10%, Human AON: 0.10%, Human MN: 0.10%, Human A29-A30: 0.10%, Human Cla: 0.05%, Human A25: 0.05%, Human A32: 0.05%	AC113347.4, PROM1, ELFN1, SST, LINC02192, TNFSF15, TAC1, LINC01687, DEPDC1, NGF	2100	0.0627779	29732.6	0.70721	0.00756587	727	505	851	17	0.405238
449	Cluster449	COVAR	16662	1.4477	0.0028012	4.106	0.3622	Thalamic excitatory	0	VGLUT2	ADCYAP ADM CART CBLN CHGA CHGB CRH NAMPT NMU NTS NUCB NXPH PTHLH SCG UBL VGF proSAAS	0	N/A	Thalamus: 98.7%, Amygdala: 1.0%, Midbrain: 0.3%	Human LP: 53.94%, Human ANC: 23.20%, Human Pul: 7.46%, Human VLN: 4.83%, Human LG: 2.88%, Human VPL: 2.20%, Human CM-Pf: 1.61%, Human CM: 1.24%, Human BNST: 1.05%, Human MD: 0.57%, Human MG: 0.34%, Human MD-Re: 0.20%, Human PTR: 0.14%, Human ETH: 0.11%, Human VA: 0.08%, Human SN: 0.06%, Human PAG-DR: 0.06%, Human GPi: 0.03%	CASQ2, RGS16, AC105213.1, MATN3, FAM20A, SHOX2, TAFA4, NTS, IRAG1, VANGL1	3539	0.0387441	39482.3	0.648158	0.00979856	977	1538	1024	0	0.434586
325	Cluster325	COVAR	16662	1.4463	0.0026595	4.3594	0.37004	Mammillary body	NEUR	VGLUT2	ADCYAP CBLN CHGA CHGB IGF NAMPT NUCB NXPH SCG TAC TRH UBL VGF proSAAS	0	N/A	Hypothalamus: 100.0%, Cerebral cortex: 0.0%, Amygdala: 0.0%	Human MN: 50.63%, Human HTHma-HTHtub: 43.39%, Human HTHma: 5.99%	LINC00410, AC244258.1, FSHR, PITX2, FOXB1, TNFRSF11B, AL691420.1, AC009975.1, LHX1-DT, LHX1	2155	0.0361578	38953.2	0.682623	0.00816095	219	1064	872	0	0.493735
302	Cluster302	COVAR	16662	0.80757	0.0025294	2.4545	0.37108	Cerebellar inhibitory	NEUR	GLY	CHGA CHGB NAMPT NPPC NUCB NXPH PENK SCG UBL VGF proSAAS	CB-GranLayerInt	N/A	Cerebellum: 60.1%, Medulla: 19.0%, Pons: 15.3%	Human CBV: 42.34%, Human CBL: 12.90%, Human IO: 7.66%, Human PnAN: 6.45%, Human MoAN: 6.45%, Human IC: 4.84%, Human CbDN: 4.84%, Human MoSR: 3.63%, Human PnEN: 2.82%, Human PB: 2.02%, Human PN: 2.02%, Human MoRF-MoEN: 1.21%, Human DTg: 1.21%, Human PnRF: 0.81%, Human PAG-DR: 0.40%, Human PTR: 0.40%	CPLX4, AC010476.2, SLC6A5, PAX2, AC008725.1, AC068672.2, TFAP2B, LINC01179, AL139351.3, LGI2	248	0.114722	25470.1	0.686709	0.00812536	69	113	66	0	0.455645
166	Cluster166	COVAR	16662	1.2223	0.0023873	4.1726	0.38479	Miscellaneous	NEUR	VGLUT1 VGLUT2	ADCYAP AVP CBLN CCK CHGA CHGB CORT NAMPT NUCB PDYN SCG UBL VGF proSAAS	0	N/A	Cerebral cortex: 79.4%, Hippocampus: 16.1%, Amygdala: 3.1%	Human MEC: 71.29%, Human Sub: 14.94%, Human LEC: 7.84%, Human CMN: 1.91%, Human HTHtub: 1.38%, Human BM: 1.17%, Human CA1: 1.06%, Human Pir: 0.21%, Human CA1U-CA2U-CA3U: 0.11%, Human TH-TL: 0.11%	LINC02752, IFNG-AS1, SNHG31, LINC01297, BARX2, AC072062.1, AC104689.2, TMEM45B, AC116345.1, AL589693.1	944	0.0279237	55764.1	0.774902	0.00191851	192	220	532	0	0.563559
187	Cluster187	COVAR	16662	1.3791	0.0022278	4.84	0.38785	Hippocampal CA1-3	NEUR	VGLUT1	CBLN CCK CHGA CHGB NAMPT NTS NUCB SCG UBL UCN VGF proSAAS	0	N/A	Hippocampus: 92.4%, Amygdala: 6.4%, Cerebral cortex: 1.1%	Human CA1: 35.21%, Human CA1U-CA2U-CA3U: 17.58%, Human CA2U-CA3U: 13.27%, Human CA1-2R: 10.19%, Human CA1R-CA2R-CA3R: 10.01%, Human CMN: 6.28%, Human CA1C-CA3C: 3.86%, Human Sub: 2.00%, Human M1C: 1.10%, Human DGR-CA4Rpy: 0.12%, Human HTHma-HTHtub: 0.12%, Human DGU-CA4Upy: 0.10%, Human BL: 0.09%, Human BM: 0.02%, Human MEC: 0.02%, Human CA4C-DGC: 0.02%, Human La: 0.02%	FNDC1, LINC00589, GABRQ, AC023781.1, AL356417.2, ITGA4, AC007877.1, ABCA13, AC010230.1, FEZF2	5797	0.0390831	55958.3	0.745506	0.0025494	1733	892	3108	64	0.536139
343	Cluster343	COVAR	16662	0.76528	0.0022526	2.7762	0.39141	Splatter	NEUR	VGLUT2	CBLN CHGA CHGB NAMPT NPPC NTS NUCB SCG SST TRH UBL proSAAS	0	N/A	Medulla: 57.2%, Spinal cord: 34.1%, Pons: 5.9%	Human MoAN: 47.69%, Human SpC: 34.07%, Human MoSR: 9.19%, Human DTg: 3.18%, Human PnEN: 1.57%, Human PAG-DR: 0.89%, Human SC: 0.61%, Human PnRF: 0.61%, Human PnAN: 0.46%, Human HTHpo-HTHso: 0.39%, Human MoRF-MoEN: 0.36%, Human MG: 0.14%, Human PTR: 0.14%, Human ETH: 0.11%, Human AON: 0.11%, Human CEN: 0.07%, Human PB: 0.07%, Human LG: 0.04%, Human PAG: 0.04%, Human M1C: 0.04%, Human CMN: 0.04%, Human IC: 0.04%, Human HTHso-HTHtub: 0.04%, Human VLN: 0.04%, Human SN: 0.04%, Human HTHma: 0.04%	EBF2, DRGX, LMX1B, EBF1, MAFA, EBF3, HOXB7, HOXB3, AC024230.1, HOXD3	2797	0.033274	13248	0.636396	0.0059332	124	281	2391	1	0.854844
337	Cluster337	COVAR	16662	0.68193	0.0017693	2.9933	0.40989	Splatter	NEUR	GABA	CALCB CHGA CHGB IGF NAMPT NPPC NUCB NXPH PNOC POMC PYY SCG UBL VGF proSAAS	0	N/A	Basal forebrain: 81.9%, Midbrain: 17.6%, Hypothalamus: 0.5%	Human GPi: 53.89%, Human GPe: 26.42%, Human SN: 16.06%, Human SN-RN: 1.55%, Human SI: 1.55%, Human HTHma-HTHtub: 0.52%	ONECUT1, ASAH2, AC016044.1, LHX1-DT, KANK4, LINC00922, LINC02520, ZNF676, LHX1, MARCHF11-AS1	193	0.219245	45029.8	0.714482	0.00188019	5	185	3	0	0.958549
165	Cluster165	COVAR	16662	0.86465	0.0016629	4.184	0.41814	Miscellaneous	NEUR	VGLUT1 VGLUT2	ADCYAP CART CBLN CCK CHGA CHGB CORT IGF NAMPT NUCB NXPH PDYN SCG UBL VGF proSAAS	0	N/A	Cerebral cortex: 92.1%, Hippocampus: 5.0%, Amygdala: 2.8%	Human MEC: 72.00%, Human LEC: 18.22%, Human Sub: 5.04%, Human BM: 2.42%, Human TH-TL: 1.55%, Human CMN: 0.39%, Human Pir: 0.34%, Human HTHtub: 0.05%	LINC02752, BARX2, IFNG-AS1, DSC3, AC116345.1, SNHG31, AC104689.2, AC006974.2, TMEM45B, AC072062.1	2064	0.0214244	49798.7	0.784635	0.00163268	489	626	949	0	0.459787
400	Cluster400	COVAR	16662	0.52401	0.0016118	2.5434	0.41838	Splatter	NEUR	CHOL VGLUT3	CHGA CHGB GNRH IGF NAMPT NPPC NUCB PENK SCG UBL VGF proSAAS	0	N/A	Basal forebrain: 54.0%, Amygdala: 22.9%, Hypothalamus: 14.7%	Human SI: 18.86%, Human BNST: 13.91%, Human HTHpo: 11.70%, Human NAC: 9.49%, Human CaB: 9.10%, Human GPe: 7.02%, Human Pu: 6.89%, Human AON: 5.98%, Human CMN: 5.20%, Human CEN: 3.77%, Human SEP: 1.69%, Human HTHpo-HTHso: 1.43%, Human HTHso-HTHtub: 1.17%, Human Pir: 1.04%, Human GPi: 0.78%, Human VA: 0.65%, Human ANC: 0.65%, Human HTHso: 0.39%, Human A25: 0.13%, Human Cla: 0.13%	SLC5A7, LHX8, CHAT, NTRK1, ECEL1, ISL1, AC091576.1, INSRR, OR8A1, CNBD1	769	0.107597	49153.7	0.712764	0.017177	171	269	329	0	0.427828
4	Cluster4	COVAR	16662	0.17599	0.0015013	0.91494	0.42373	Microglia	MGL	0	NAMPT	0	Micro-PVM	Spinal cord: 31.8%, Pons: 26.0%, Medulla: 13.2%	Human SpC: 31.81%, Human MN: 11.54%, Human PnEN: 11.41%, Human PN: 8.72%, Human IO: 6.58%, Human PnRF: 4.16%, Human MoAN: 4.16%, Human PAG: 2.55%, Human MoSR: 2.15%, Human SN: 1.61%, Human GPi: 1.61%, Human IC: 1.34%, Human HTHma: 1.07%, Human CA4C-DGC: 0.81%, Human PnAN: 0.81%, Human SEP: 0.67%, Human SC: 0.67%, Human DTg: 0.67%, Human A38: 0.40%, Human CA2U-CA3U: 0.40%, Human ETH: 0.40%, Human CMN: 0.40%, Human CoA: 0.40%, Human SN-RN: 0.40%, Human Pul: 0.27%, Human VA: 0.27%, Human DGU-CA4Upy: 0.27%, Human MG: 0.27%, Human LG: 0.27%, Human TH-TL: 0.27%, Human MoRF-MoEN: 0.27%, Human PB: 0.27%, Human HTHma-HTHtub: 0.27%, Human CA1U-CA2U-CA3U: 0.27%, Human Pir: 0.27%, Human RN: 0.27%, Human LEC: 0.13%, Human ANC: 0.13%, Human BNST: 0.13%, Human LP: 0.13%, Human CA1R-CA2R-CA3R: 0.13%, Human CEN: 0.13%, Human CBV: 0.13%, Human MTG: 0.13%, Human PAG-DR: 0.13%, Human HTHpo-HTHso: 0.13%, Human Pu: 0.13%, Human CbDN: 0.13%, Human CaB: 0.13%, Human Sub: 0.13%, Human CBL: 0.13%	SRGN, RGS1, GPR183, CD69, HLA-DRA, OLR1, TNFRSF1B, IFI30, CXCR4, CD74	745	0.013653	2439.64	0.672263	0.00522089	176	135	434	0	0.58255
322	Cluster322	COVAR	16662	0.48541	0.001346	2.864	0.43271	Lower rhombic lip	NEUR	VGLUT1 VGLUT2	ADCYAP AGT CALCB CART CBLN CHGA CHGB CRH IGF NAMPT NUCB NXPH SCG UBL VGF proSAAS	0	N/A	Pons: 83.9%, Medulla: 15.5%, Cerebral cortex: 0.4%	Human PnEN: 48.02%, Human DTg: 22.62%, Human MoRF-MoEN: 8.53%, Human PnRF: 8.33%, Human MoSR: 4.96%, Human PnAN: 3.37%, Human MoAN: 1.98%, Human PN: 1.19%, Human PB: 0.40%, Human M1C: 0.40%, Human GPi: 0.20%	LINC01982, AL359208.1, BMP5, AC007422.1, ADAMTS20, SLC5A7, EGFLAM, AL139351.3, INSRR, NTRK1	504	0.0975995	35798.2	0.741763	0.00928163	32	73	397	2	0.787698
41	Cluster41	COVAR	16662	0.46411	0.0011508	3.1145	0.44077	Committed oligodendrocyte precursor	OLIGO	0	0	0	N/A	Amygdala: 24.7%, Hypothalamus: 23.3%, Basal forebrain: 20.2%	Human HTHso: 18.09%, Human La: 17.25%, Human GPe: 16.11%, Human HTHtub: 4.20%, Human Pir: 3.89%, Human MEC: 3.59%, Human CA1C-CA3C: 2.60%, Human CA1: 2.60%, Human BL: 2.60%, Human SI: 2.06%, Human CMN: 1.68%, Human CoA: 1.53%, Human CA4C-DGC: 1.07%, Human CA3R: 0.99%, Human CA1U-CA2U-CA3U: 0.99%, Human MoSR: 0.84%, Human Sub: 0.84%, Human BNST: 0.69%, Human CEN: 0.69%, Human ACC: 0.69%, Human Pu: 0.61%, Human LEC: 0.61%, Human A19: 0.61%, Human A38: 0.53%, Human FI: 0.53%, Human M1C: 0.46%, Human CaB: 0.46%, Human A46: 0.46%, Human A40: 0.46%, Human SEP: 0.46%, Human NAC: 0.38%, Human PnEN: 0.38%, Human A14: 0.38%, Human MTG: 0.38%, Human MD-Re: 0.38%, Human DGR-CA4: 0.38%, Human AON: 0.38%, Human A32: 0.31%, Human HTHma-HTHtub: 0.31%, Human DGR-CA4Rpy: 0.31%, Human VLN: 0.31%, Human TH-TL: 0.31%, Human TF: 0.31%, Human A43: 0.31%, Human CA1R-CA2R-CA3R: 0.31%, Human CA1-2R: 0.31%, Human VA: 0.31%, Human A23: 0.31%, Human Idg: 0.23%, Human ITG: 0.23%, Human IC: 0.23%, Human SN: 0.23%, Human SC: 0.23%, Human MN: 0.23%, Human BM: 0.23%, Human V1C: 0.23%, Human ANC: 0.15%, Human DGU-CA4Upy: 0.15%, Human A35-A36: 0.15%, Human Cla: 0.15%, Human Ig: 0.15%, Human HTHma: 0.15%, Human MoAN: 0.15%, Human SpC: 0.15%, Human SN-RN: 0.15%, Human S1C: 0.15%, Human PnAN: 0.15%, Human PTR: 0.15%, Human MoRF-MoEN: 0.15%, Human PAG: 0.15%, Human A44-A45: 0.15%, Human A25: 0.15%, Human HTHso-HTHtub: 0.15%, Human A29-A30: 0.08%, Human V2: 0.08%, Human HTHpo: 0.08%, Human STH: 0.08%, Human STG: 0.08%, Human HTHpo-HTHso: 0.08%, Human Pul: 0.08%, Human Pro: 0.08%, Human PnRF: 0.08%, Human LP-VPL: 0.08%, Human CM-Pf: 0.08%, Human PB: 0.08%, Human PAG-DR: 0.08%, Human CA2U-CA3U: 0.08%, Human DTg: 0.08%, Human CbDN: 0.08%, Human CM: 0.08%, Human LG: 0.08%	OPALIN, LINC01608, CD22, CDH1, FA2H, LINC01099, LINC01792, MYRF, LINC00639, AC110285.1	1310	0.0272911	2983.64	0.685196	0.012289	273	124	910	3	0.694656
198	Cluster198	COVAR	16662	0.50725	0.0011271	3.4795	0.44205	Hippocampal CA4	NEUR	VGLUT1 VGLUT2	ADCYAP CART CBLN CCK CHGA CHGB IGF NAMPT NUCB PYY SCG UBL UCN VGF proSAAS	0	N/A	Hippocampus: 89.9%, Midbrain: 10.1%, Cerebral cortex: 0.0%	Human CA4C-DGC: 45.08%, Human DGR-CA4Rpy: 21.82%, Human DGR-CA4: 15.35%, Human SN: 10.07%, Human DGU-CA4Upy: 4.56%, Human CA2U-CA3U: 1.68%, Human CA1R-CA2R-CA3R: 0.72%, Human CA1C-CA3C: 0.48%, Human CA3R: 0.24%	MORC1, IGF2BP2, KREMEN2, ARL6IP1P3, AC006487.1, AP001978.1, LINC02720, AC021594.2, ABCA13, AC019127.1	417	0.0963005	36892.6	0.73188	0.00957088	175	101	141	0	0.419664
342	Cluster342	COVAR	16662	0.41738	0.0011707	2.8635	0.44206	Splatter	NEUR	VGLUT2	ADCYAP ADM CBLN CHGA CHGB IGF NAMPT NUCB NXPH PYY SCG SPX UBL UCN VGF proSAAS	0	N/A	Cerebellum: 97.0%, Pons: 1.8%, Midbrain: 0.8%	Human CbDN: 97.00%, Human PnAN: 1.04%, Human PB: 0.58%, Human PTR: 0.35%, Human PAG: 0.23%, Human DTg: 0.23%, Human Pul: 0.12%, Human MoRF-MoEN: 0.12%, Human SC: 0.12%, Human LG: 0.12%, Human SN-RN: 0.12%	ASAH2, VENTXP1, AF130359.1, LTBP2, LINC01036, AC090993.1, AC007614.1, LINC01524, DIAPH3, AC087855.2	868	0.115885	48453.2	0.764923	0.00342505	16	19	833	0	0.959677
176	Cluster176	COVAR	16662	0.54652	0.0011017	3.8009	0.44284	Miscellaneous	NEUR	VGLUT1 VGLUT2	CBLN CCK CHGA CHGB GRP NAMPT NUCB PDYN PNOC SCG UBL VGF proSAAS	0	N/A	Hippocampus: 98.8%, Cerebral cortex: 1.0%, Thalamus: 0.2%	Human CA1U-CA2U-CA3U: 90.10%, Human CA1-2R: 4.35%, Human CA1: 2.66%, Human DGR-CA4Rpy: 1.45%, Human TH-TL: 0.97%, Human Sub: 0.24%, Human LG: 0.24%	AC008662.1, AC097528.1, LINC01524, TMC1, AL391097.3, AC091096.1, AL391097.1, COBLL1, ABCA12, LINC02143	414	0.0417874	24635.5	0.686987	0.00576288	199	186	29	0	0.480676
183	Cluster183	COVAR	16662	0.56541	0.0010565	4.1163	0.44537	Hippocampal CA1-3	NEUR	VGLUT1	CBLN CCK CHGA CHGB EDN NAMPT NUCB SCG UBL UCN VGF proSAAS	0	N/A	Hippocampus: 99.9%, Amygdala: 0.0%, Cerebral cortex: 0.0%	Human CA2U-CA3U: 27.53%, Human CA1R-CA2R-CA3R: 22.90%, Human CA1: 20.04%, Human CA1U-CA2U-CA3U: 15.29%, Human CA1C-CA3C: 6.76%, Human CA1-2R: 4.74%, Human DGU-CA4Upy: 1.80%, Human CA4C-DGC: 0.56%, Human Sub: 0.15%, Human DGR-CA4: 0.09%, Human CA3R: 0.06%, Human BL: 0.04%, Human MTG: 0.01%, Human HTHma-HTHtub: 0.01%, Human STH: 0.01%	ABCA13, FNDC1, AC116345.1, AL356417.2, CASC6, AC007877.1, AC090816.1, AL583785.1, ESRRAP2, AC004160.1	7853	0.034857	49471.1	0.761579	0.00206396	3650	1884	2319	0	0.464791
42	Cluster42	COVAR	16662	0.25618	0.00063783	3.0443	0.46647	Committed oligodendrocyte precursor	OLIGO	0	0	0	N/A	Thalamus: 92.7%, Midbrain: 2.3%, Pons: 1.5%	Human VLN: 69.83%, Human ANC: 6.15%, Human LG: 4.96%, Human CM-Pf: 4.36%, Human Pul: 2.31%, Human LP: 2.22%, Human IC: 0.94%, Human CM: 0.60%, Human HTHtub: 0.60%, Human PnEN: 0.60%, Human SC: 0.60%, Human MD-Re: 0.60%, Human LP-VPL: 0.51%, Human MoSR: 0.51%, Human VPL: 0.43%, Human GPe: 0.43%, Human SN: 0.34%, Human PB: 0.26%, Human STH: 0.26%, Human DTg: 0.26%, Human HTHma-HTHtub: 0.26%, Human PnRF: 0.26%, Human MD: 0.26%, Human IO: 0.26%, Human VA: 0.17%, Human MEC: 0.17%, Human PAG-DR: 0.17%, Human PAG: 0.17%, Human La: 0.09%, Human CbDN: 0.09%, Human ETH: 0.09%, Human A23: 0.09%, Human A29-A30: 0.09%, Human CEN: 0.09%, Human CA1-2R: 0.09%, Human CA3R: 0.09%, Human BL: 0.09%, Human HTHso: 0.09%, Human SN-RN: 0.09%, Human MoRF-MoEN: 0.09%, Human S1C: 0.09%, Human PN: 0.09%, Human SEP: 0.09%, Human MoAN: 0.09%, Human MTG: 0.09%, Human SpC: 0.09%	CNDP1, LINC01608, GREM1, OPALIN, FA2H, AC110285.1, MYRF, CD22, LINC01792, LINC00906	1170	0.0291523	3293.62	0.704598	0.0156394	158	79	933	0	0.797436
101	Cluster101	COVAR	16662	0.21796	0.00051622	3.1974	0.47283	Deep-layer corticothalamic and 6b	NEUR	VGLUT1	ADCYAP CBLN CCK CHGA CHGB IGF NAMPT NUCB NXPH PTHLH SCG UBL VGF proSAAS	0	L6b	Cerebral cortex: 65.6%, Hippocampus: 29.5%, Amygdala: 4.8%	Human MEC: 48.55%, Human Sub: 17.60%, Human LEC: 16.32%, Human CA1U-CA2U-CA3U: 10.53%, Human BM: 2.02%, Human BL: 1.82%, Human CA1: 1.35%, Human CMN: 0.84%, Human M1C: 0.54%, Human La: 0.17%, Human TH-TL: 0.10%, Human A35-A36: 0.07%, Human A38: 0.03%, Human MN: 0.03%, Human CA2U-CA3U: 0.03%	AC092131.1, CCN2, AL596257.1, AC064875.1, KRT17, AC005482.1, SNHG31, AP003100.2, OLFML2B, AC022133.2	2972	0.021066	43522	0.765221	0.00260499	788	1012	1156	16	0.388964
127	Cluster127	COVAR	16662	0.21844	0.00043934	4.1123	0.47882	Upper-layer intratelencephalic	NEUR	VGLUT1 VGLUT2	ADCYAP CBLN CCK CHGA CHGB NAMPT NUCB SCG UBL UCN VGF proSAAS	0	L2/3 IT	Cerebral cortex: 90.2%, Basal forebrain: 4.2%, Amygdala: 3.4%	Human Idg: 11.79%, Human A38: 10.60%, Human ACC: 9.28%, Human A25: 9.14%, Human FI: 8.99%, Human TH-TL: 8.30%, Human A35-A36: 4.18%, Human AON: 3.84%, Human LEC: 3.81%, Human TF: 3.72%, Human A13: 3.71%, Human A14: 3.28%, Human A32: 2.76%, Human Cla: 2.71%, Human BM: 2.45%, Human Pir: 2.28%, Human Ig: 1.50%, Human SEP: 1.33%, Human Sub: 1.27%, Human M1C: 1.05%, Human HTHso: 0.76%, Human ITG: 0.71%, Human CoA: 0.57%, Human MTG: 0.43%, Human A43: 0.32%, Human La: 0.22%, Human A46: 0.22%, Human SI: 0.18%, Human A44-A45: 0.16%, Human CA1U-CA2U-CA3U: 0.12%, Human CEN: 0.11%, Human A23: 0.05%, Human Pro: 0.05%, Human PAG-DR: 0.04%, Human A1C: 0.02%, Human S1C: 0.02%, Human BNST: 0.01%, Human A5-A7: 0.01%, Human GPi: 0.01%	ADGRF5, AC018697.1, CARM1P1, AC124290.1, AL162493.1, AJ009632.2, AC124290.2, AC092848.2, AC117453.1, AC115100.1	10430	0.0395325	41706.3	0.756078	0.00304286	3227	2937	4160	106	0.398849
84	Cluster84	COVAR	16662	0.25064	0.00041626	4.8532	0.47941	Deep-layer corticothalamic and 6b	NEUR	VGLUT1 VGLUT2 VGLUT3	CCK CHGA CHGB GAL NAMPT NTS NUCB NXPH UBL UCN proSAAS	0	N/A	Hippocampus: 98.5%, Amygdala: 0.8%, Cerebral cortex: 0.7%	Human CA1U-CA2U-CA3U: 20.09%, Human CA2U-CA3U: 19.29%, Human CA1-2R: 13.52%, Human Sub: 12.41%, Human CA1R-CA2R-CA3R: 12.05%, Human CA1C-CA3C: 10.51%, Human CA1: 10.28%, Human M1C: 0.58%, Human CMN: 0.40%, Human BM: 0.27%, Human DGR-CA4Rpy: 0.27%, Human BL: 0.09%, Human DGU-CA4Upy: 0.07%, Human ACC: 0.07%, Human CA4C-DGC: 0.04%, Human SC: 0.02%, Human A29-A30: 0.02%, Human MEC: 0.02%	PIWIL1, NPSR1-AS1, SLC9C1, IFNG-AS1, LINC02218, LINC01479, CPZ, ABCA12, LPO, C3orf52	4474	0.0265436	42891.8	0.735439	0.00263386	1701	1584	1163	26	0.380197
297	Cluster297	COVAR	16662	0.034508	0.00031229	0.80868	0.48298	Upper rhombic lip	0	VGLUT1	CHGA CHGB GRP NUCB NXPH SCG UBL proSAAS	0	N/A	Midbrain: 97.1%, Thalamus: 2.9%, Cerebral cortex: 0.0%	Human SC: 73.53%, Human SN: 20.59%, Human PAG: 2.94%, Human ETH: 2.94%	TPH1, RBP3, AC004852.2, GABRR3, AQP3, NEUROG1, ETV3L, AC063980.1, CACNA2D4, ASB15-AS1	34	0.0129892	7235	0.625557	0.00927807	26	0	8	0	0.764706
182	Cluster182	COVAR	16662	0.13544	0.00029498	3.7722	0.48568	Hippocampal CA1-3	NEUR	VGLUT1	CART CBLN CCK CHGA CHGB EDN NAMPT NUCB SCG UBL UCN VGF proSAAS	0	N/A	Hippocampus: 100.0%, Cerebral cortex: 0.0%, Amygdala: 0.0%	Human CA1C-CA3C: 39.52%, Human CA1R-CA2R-CA3R: 28.37%, Human CA2U-CA3U: 13.02%, Human CA1U-CA2U-CA3U: 6.48%, Human DGU-CA4Upy: 6.47%, Human CA4C-DGC: 4.73%, Human CA1-2R: 0.52%, Human CA1: 0.46%, Human Sub: 0.22%, Human CA3R: 0.12%, Human DGR-CA4Rpy: 0.04%, Human DGR-CA4: 0.04%	FNDC1, AL356417.2, AC116345.1, FIBCD1, AC117386.2, CASC6, CTXND1, AC004160.1, ESRRAP2, BX255923.2	7341	0.0435327	46462.2	0.711384	0.00145856	2953	2180	2208	0	0.402261
126	Cluster126	COVAR	16662	0.11407	0.0002504	3.4236	0.48671	Upper-layer intratelencephalic	NEUR	VGLUT1 VGLUT2	ADCYAP CBLN CCK CHGA CHGB GRP NAMPT NUCB SCG UBL UCN VGF proSAAS	0	L2/3 IT	Cerebral cortex: 90.8%, Basal forebrain: 3.3%, Hypothalamus: 2.9%	Human A25: 11.09%, Human Idg: 8.75%, Human FI: 8.20%, Human ACC: 7.86%, Human A38: 6.02%, Human AON: 5.44%, Human A13: 4.70%, Human MTG: 3.97%, Human A14: 3.90%, Human A32: 3.86%, Human TH-TL: 3.72%, Human A43: 2.86%, Human HTHso: 2.84%, Human M1C: 2.46%, Human Pir: 1.94%, Human A44-A45: 1.90%, Human Ig: 1.79%, Human A35-A36: 1.71%, Human LEC: 1.66%, Human A46: 1.51%, Human TF: 1.42%, Human A40: 1.39%, Human SEP: 1.36%, Human ITG: 1.21%, Human Cla: 1.16%, Human BM: 1.15%, Human A23: 1.00%, Human Sub: 0.77%, Human CoA: 0.76%, Human SI: 0.74%, Human A5-A7: 0.56%, Human STG: 0.49%, Human A1C: 0.39%, Human A19: 0.28%, Human Pro: 0.27%, Human S1C: 0.22%, Human BNST: 0.12%, Human A29-A30: 0.11%, Human V2: 0.09%, Human PAG-DR: 0.08%, Human CEN: 0.06%, Human La: 0.05%, Human CA1U-CA2U-CA3U: 0.05%, Human CA1C-CA3C: 0.01%, Human CA1R-CA2R-CA3R: 0.01%, Human MN: 0.01%, Human SC: 0.01%, Human PTR: 0.01%, Human BL: 0.00%, Human CMN: 0.00%, Human CM-Pf: 0.00%, Human CA4C-DGC: 0.00%, Human HTHpo: 0.00%, Human HTHma-HTHtub: 0.00%, Human GPe: 0.00%, Human MEC: 0.00%, Human NAC: 0.00%, Human MD: 0.00%, Human SN: 0.00%, Human PnEN: 0.00%, Human IC: 0.00%, Human PAG: 0.00%	LINC01090, ADAMTS9-AS1, AC117453.1, AJ009632.2, ADGRF5, AC110014.1, LINC00390, LINC02301, AC060765.1, LINC01478	36970	0.0484495	41240.3	0.752997	0.00325308	10787	9117	16304	762	0.441006
457	Cluster457	COVAR	16662	0.067781	0.00013996	3.7669	0.49282	Thalamic excitatory	NEUR	VGLUT2	ADCYAP CART CHGA CHGB CRH NAMPT NMU NTS NUCB NXPH PYY SCG UBL UCN VGF proSAAS	0	N/A	Thalamus: 98.3%, Amygdala: 1.4%, Cerebral cortex: 0.3%	Human ANC: 93.92%, Human ETH: 1.69%, Human BNST: 1.35%, Human CM-Pf: 1.01%, Human Pul: 0.68%, Human MD: 0.68%, Human M1C: 0.34%, Human MD-Re: 0.34%	LINC01036, SPTLC3, AC105213.1, SHOX2, LINC00922, NTS, TGFBI, AC082650.2, AC068989.1, LHX9	296	0.0474889	55944.6	0.750655	0.0179664	5	19	271	1	0.915541
96	Cluster96	COVAR	16662	-0.049607	-0.00010796	3.4964	0.50566	Deep-layer near-projecting	NEUR	VGLUT1 VGLUT2	CCK CHGA CHGB GRP NAMPT NUCB NXPH UBL UCN proSAAS	0	L5/6 NP	Cerebral cortex: 85.1%, Amygdala: 7.0%, Basal forebrain: 5.7%	Human A38: 17.52%, Human Idg: 9.93%, Human MTG: 9.05%, Human FI: 7.15%, Human Cla: 5.69%, Human LEC: 5.55%, Human Pir: 5.26%, Human A40: 3.94%, Human CEN: 3.94%, Human A43: 2.92%, Human AON: 2.63%, Human A5-A7: 2.48%, Human A35-A36: 2.48%, Human TF: 2.34%, Human M1C: 2.34%, Human Ig: 2.19%, Human BM: 2.04%, Human TH-TL: 1.61%, Human ITG: 1.31%, Human A1C: 1.31%, Human A19: 1.17%, Human S1C: 1.17%, Human STG: 1.02%, Human CA1R-CA2R-CA3R: 0.88%, Human Sub: 0.73%, Human La: 0.73%, Human V2: 0.58%, Human HTHso: 0.44%, Human A25: 0.44%, Human A23: 0.44%, Human CoA: 0.29%, Human Pro: 0.29%, Human CA1U-CA2U-CA3U: 0.15%	HMGA2, AC129807.1, MYOCD, NPSR1-AS1, CD200R1L, ERG, COL8A1, TRIM22, FER1L6-AS2, CCDC80	685	0.0434745	30852.6	0.742677	0.00364202	223	211	236	15	0.344526
100	Cluster100	COVAR	16662	-0.062217	-0.00013108	4.0275	0.50616	Deep-layer corticothalamic and 6b	NEUR	VGLUT1	CBLN CCK CHGA CHGB NAMPT NUCB NXPH SCG UBL VGF proSAAS	0	N/A	Cerebral cortex: 63.0%, Amygdala: 27.0%, Basal forebrain: 5.9%	Human AON: 9.57%, Human CMN: 9.18%, Human CEN: 7.73%, Human M1C: 7.63%, Human FI: 6.86%, Human Pir: 6.78%, Human La: 5.43%, Human ACC: 4.24%, Human CoA: 3.84%, Human Cla: 3.24%, Human MTG: 2.67%, Human HTHso: 2.45%, Human A23: 1.88%, Human S1C: 1.76%, Human A35-A36: 1.55%, Human Ig: 1.55%, Human A25: 1.53%, Human Idg: 1.49%, Human A1C: 1.20%, Human A13: 1.20%, Human TH-TL: 1.16%, Human A5-A7: 1.12%, Human Pu: 1.08%, Human A38: 1.04%, Human A43: 1.02%, Human SEP: 1.00%, Human LEC: 1.00%, Human Sub: 0.98%, Human TF: 0.92%, Human Pro: 0.90%, Human A44-A45: 0.82%, Human A19: 0.67%, Human V2: 0.61%, Human STG: 0.61%, Human A29-A30: 0.61%, Human BL: 0.59%, Human V1C: 0.53%, Human A46: 0.51%, Human SI: 0.45%, Human ITG: 0.45%, Human A40: 0.43%, Human A14: 0.39%, Human CA1R-CA2R-CA3R: 0.33%, Human A32: 0.22%, Human BM: 0.20%, Human CA1U-CA2U-CA3U: 0.14%, Human CA2U-CA3U: 0.12%, Human NAC: 0.10%, Human MEC: 0.06%, Human BNST: 0.06%, Human CA1-2R: 0.04%, Human CA1C-CA3C: 0.02%	SLC15A5, VWA2, SULF1, AC010511.1, AC023503.1, LINC01194, LGR6, CPZ, ADTRP, CCN2	4900	0.0391178	36341.3	0.754029	0.00556563	1459	1873	1345	223	0.382245
160	Cluster160	COVAR	16662	-0.090528	-0.00020063	3.353	0.51077	Amygdala excitatory	NEUR	VGLUT1 VGLUT2	CBLN CCK CHGA CHGB NAMPT NUCB UBL UCN VGF proSAAS	0	N/A	Amygdala: 90.3%, Cerebral cortex: 8.9%, Hippocampus: 0.8%	Human BL: 49.43%, Human BM: 21.71%, Human CMN: 13.29%, Human A35-A36: 8.92%, Human CEN: 4.56%, Human La: 1.28%, Human CA1: 0.66%, Human CA1U-CA2U-CA3U: 0.07%, Human Sub: 0.04%, Human M1C: 0.01%, Human Idg: 0.01%	TFAP2D, DCSTAMP, PTGER3, LINC00334, TG, KLK7, NPFFR2, PLEKHG4B, FAM9B, MSC-AS1	7244	0.0486572	34824.6	0.772973	0.00341014	2888	1702	2653	1	0.398675
40	Cluster40	COVAR	16662	-0.15053	-0.00046435	2.5285	0.52374	Oligodendrocyte	OLIGO	0	0	0	Oligo	Hippocampus: 24.8%, Cerebral cortex: 23.4%, Amygdala: 10.0%	Human CA4C-DGC: 4.66%, Human DGR-CA4Rpy: 4.58%, Human CA1: 4.32%, Human DGU-CA4Upy: 4.15%, Human MTG: 3.36%, Human SN: 3.30%, Human CEN: 3.03%, Human PnRF: 2.36%, Human PnEN: 2.18%, Human Sub: 2.16%, Human GPe: 2.10%, Human SpC: 2.04%, Human A35r: 1.87%, Human TH-TL: 1.85%, Human MoAN: 1.75%, Human SN-RN: 1.67%, Human BM: 1.65%, Human SEP: 1.55%, Human Cla: 1.55%, Human CA1C-CA3C: 1.49%, Human CbDN: 1.49%, Human BL: 1.45%, Human STH: 1.40%, Human CMN: 1.38%, Human MEC: 1.36%, Human PAG: 1.32%, Human Pir: 1.26%, Human PB: 1.24%, Human La: 1.22%, Human MoSR: 1.22%, Human STG: 1.22%, Human LEC: 1.20%, Human SI: 1.18%, Human A35-A36: 0.94%, Human LP: 0.94%, Human MoRF-MoEN: 0.90%, Human MN: 0.83%, Human CaB: 0.81%, Human IO: 0.77%, Human NAC: 0.75%, Human BNST: 0.73%, Human CA3R: 0.73%, Human HTHpo: 0.71%, Human A38: 0.67%, Human CA2U-CA3U: 0.63%, Human CA1R-CA2R-CA3R: 0.63%, Human ANC: 0.63%, Human Pul: 0.63%, Human CA1U-CA2U-CA3U: 0.61%, Human AON: 0.59%, Human PnAN: 0.59%, Human ACC: 0.59%, Human Ig: 0.59%, Human A46: 0.59%, Human Pu: 0.57%, Human M1C: 0.57%, Human CoA: 0.57%, Human FI: 0.55%, Human LG: 0.55%, Human GPi: 0.53%, Human A43: 0.53%, Human TF: 0.51%, Human DGR-CA4: 0.51%, Human CBV: 0.49%, Human Idg: 0.49%, Human CM-Pf: 0.47%, Human PN: 0.45%, Human DTg: 0.43%, Human A19: 0.43%, Human V1C: 0.41%, Human LP-VPL: 0.41%, Human IC: 0.41%, Human VLN: 0.41%, Human A40: 0.41%, Human A5-A7: 0.37%, Human A25: 0.37%, Human VA: 0.37%, Human A1C: 0.35%, Human ITG: 0.33%, Human A44-A45: 0.31%, Human HTHma-HTHtub: 0.31%, Human A32: 0.31%, Human CA1-2R: 0.31%, Human V2: 0.31%, Human PAG-DR: 0.28%, Human Pro: 0.28%, Human VPL: 0.26%, Human MG: 0.24%, Human HTHpo-HTHso: 0.22%, Human S1C: 0.20%, Human SC: 0.20%, Human A13: 0.18%, Human PTR: 0.18%, Human HTHtub: 0.16%, Human A29-A30: 0.16%, Human A23: 0.16%, Human RN: 0.16%, Human HTHso: 0.16%, Human MD-Re: 0.14%, Human A14: 0.12%, Human HTHso-HTHtub: 0.10%, Human MD: 0.10%, Human CM: 0.08%, Human HTHma: 0.08%, Human ETH: 0.06%, Human CBL: 0.02%	OPALIN, CD9, AC020909.2, MAL, LINC00639, AC110285.1, PLLP, LINC01170, MAG, SLCO1A2	4913	0.0149278	4145.46	0.68115	0.00305807	1373	1161	2363	16	0.480969
303	Cluster303	COVAR	16662	-0.44598	-0.0013686	2.4595	0.57194	Cerebellar inhibitory	0	GABA	CHGB NAMPT NPPC NUCB PTHLH UBL proSAAS	CB-MolLayerInt1	N/A	Cerebellum: 96.8%, Pons: 1.5%, Medulla: 1.0%	Human CBV: 93.33%, Human CBL: 3.47%, Human MoAN: 0.69%, Human PnEN: 0.69%, Human PnAN: 0.63%, Human IC: 0.42%, Human MoSR: 0.21%, Human PnRF: 0.14%, Human MoRF-MoEN: 0.14%, Human SpC: 0.07%, Human TH-TL: 0.07%, Human SC: 0.07%, Human MN: 0.07%	TFAP2B, AC010476.2, SCGN, AL162718.1, LIPG, XDH, LMCD1, TFAP2A, IL15, LRRC38	1439	0.0645719	16342.6	0.689868	0.00649968	410	913	116	0	0.634468
181	Cluster181	COVAR	16662	-0.77377	-0.0014782	4.2276	0.57261	Hippocampal CA1-3	NEUR	VGLUT1	CART CBLN CHGA CHGB CORT NAMPT NUCB NXPH SCG UBL UCN VGF proSAAS	0	N/A	Hippocampus: 100.0%, Cerebral cortex: 0.0%, Amygdala: 0.0%	Human CA1C-CA3C: 28.18%, Human CA1R-CA2R-CA3R: 25.64%, Human CA1U-CA2U-CA3U: 15.55%, Human CA2U-CA3U: 14.91%, Human DGU-CA4Upy: 9.51%, Human CA1: 3.31%, Human CA4C-DGC: 2.45%, Human CA1-2R: 0.22%, Human CA3R: 0.17%, Human DGR-CA4: 0.05%, Human Sub: 0.03%	FNDC1, AL356417.2, AP001636.3, CTXND1, FIBCD1, AC117386.2, AC004160.1, AC084114.1, RUFY4, CABP7	6501	0.0343674	45729	0.722334	0.00143874	2980	1832	1689	0	0.458391
460	Cluster460	COVAR	16662	-0.27928	-0.0017061	1.5045	0.57363	Thalamic excitatory	NEUR	VGLUT2	ADCYAP ADM CBLN CCK CHGA CHGB GAL NAMPT NMU NUCB NXPH SCG UBL VGF proSAAS	0	N/A	Thalamus: 98.9%, Midbrain: 0.9%, Cerebral cortex: 0.1%	Human CM-Pf: 41.87%, Human CM: 30.48%, Human ETH: 12.97%, Human MD-Re: 7.01%, Human Pul: 2.66%, Human LP-VPL: 2.46%, Human MD: 1.04%, Human PAG-DR: 0.58%, Human PTR: 0.34%, Human VLN: 0.28%, Human M1C: 0.14%, Human LP: 0.06%, Human ANC: 0.04%, Human MG: 0.03%, Human VPL: 0.03%, Human SN-RN: 0.01%	LINC01239, DMRTA1, MUC7, AC092445.1, AL159156.1, LINC01151, AC037486.1, ITIH5, SMILR, COL6A5	7103	0.0765891	65944.8	0.749541	0.0235226	979	3055	3059	10	0.430663
119	Cluster119	COVAR	16662	-0.66134	-0.001539	3.4816	0.57532	Hippocampal CA1-3	NEUR	VGLUT1	ADCYAP CHGA CHGB NAMPT NTS NUCB NXPH PYY SCG UBL UCN VGF proSAAS	0	N/A	Hippocampus: 97.3%, Amygdala: 1.5%, Cerebral cortex: 1.3%	Human CA1: 27.38%, Human CA2U-CA3U: 17.23%, Human CA1-2R: 16.48%, Human CA1U-CA2U-CA3U: 15.10%, Human CA1R-CA2R-CA3R: 11.89%, Human CA1C-CA3C: 5.80%, Human Sub: 3.03%, Human M1C: 1.25%, Human CMN: 1.13%, Human DGR-CA4Rpy: 0.32%, Human BM: 0.18%, Human BL: 0.16%, Human DGU-CA4Upy: 0.03%, Human CA4C-DGC: 0.01%, Human MTG: 0.01%	LINC00607, ADAM2, AC012668.3, ATP6V1C2, AL138694.1, AL356807.1, GFRA1, CLPSL1, AC092661.1, FEZF2	6827	0.0261605	58303.7	0.722951	0.00220301	2276	1264	3202	85	0.46902
189	Cluster189	COVAR	16662	-0.77387	-0.0017199	3.3847	0.59042	Hippocampal CA1-3	NEUR	VGLUT1	CART CBLN CCK CHGA CHGB NAMPT NUCB SCG UBL UCN VGF proSAAS	0	N/A	Hippocampus: 73.4%, Amygdala: 24.4%, Hypothalamus: 0.9%	Human CA1: 38.11%, Human CA1U-CA2U-CA3U: 30.66%, Human CMN: 24.36%, Human CA1R-CA2R-CA3R: 2.01%, Human DGU-CA4Upy: 1.72%, Human SN: 0.86%, Human M1C: 0.57%, Human CA1C-CA3C: 0.57%, Human HTHma-HTHtub: 0.57%, Human CA2U-CA3U: 0.29%, Human MN: 0.29%	ERG, AQP3, FZD7, AC068985.1, PTGFR, CCN1, CTXND1, CD24, LATS2, LINC00683	349	0.0797994	61392.7	0.740778	0.00655709	94	33	220	2	0.630372
431	Cluster431	COVAR	16662	-0.66161	-0.0018439	2.816	0.59287	Splatter	NEUR	HDC VGLUT2	CART CBLN CHGA CHGB KISS NAMPT NPPC NUCB NXPH PENK POMC SCG TAC UBL VGF proSAAS	0	N/A	Hypothalamus: 99.7%, Midbrain: 0.2%, Cerebral cortex: 0.0%	Human MN: 56.97%, Human HTHma-HTHtub: 14.23%, Human HTHso-HTHtub: 13.79%, Human HTHtub: 12.30%, Human HTHma: 2.30%, Human SN: 0.19%, Human HTHpo-HTHso: 0.07%, Human BNST: 0.04%, Human A35-A36: 0.04%, Human GPe: 0.04%, Human ANC: 0.04%	PGR, TBX3, PGR-AS1, AC004870.4, AC026765.3, CALCR, POMC, NR5A2, ESR1, C14orf39	2691	0.0404493	35841	0.706356	0.00667511	1814	544	333	0	0.674099
318	Cluster318	COVAR	16662	-0.91199	-0.0019504	3.7274	0.59664	Lower rhombic lip	NEUR	VGLUT1 VGLUT2	ADCYAP CBLN CHGA CHGB IGF NAMPT NUCB NXPH SCG UBL VGF proSAAS	0	N/A	Pons: 98.8%, Medulla: 0.7%, Midbrain: 0.5%	Human PN: 54.94%, Human PnEN: 17.10%, Human DTg: 14.06%, Human PnRF: 12.06%, Human PB: 0.53%, Human SN: 0.46%, Human IO: 0.38%, Human MoAN: 0.16%, Human GPi: 0.09%, Human MoSR: 0.09%, Human PnAN: 0.06%, Human PAG: 0.04%, Human MoRF-MoEN: 0.03%	AC093765.2, AL139351.3, ADAMTS20, LINC00836, LINC00210, BMP5, AC136431.1, BARHL1, LINC00355, IRX2	7999	0.0616469	29694.8	0.691605	0.00436301	1089	3570	3340	0	0.446306
197	Cluster197	COVAR	16662	-1.0722	-0.0019927	4.2509	0.59957	Hippocampal CA4	NEUR	VGLUT1	CART CBLN CCK CHGA CHGB IGF NAMPT NUCB PYY UBL VGF proSAAS	0	N/A	Hippocampus: 99.7%, Midbrain: 0.3%, Cerebral cortex: 0.0%	Human DGR-CA4Rpy: 50.32%, Human CA3R: 19.39%, Human DGU-CA4Upy: 14.28%, Human DGR-CA4: 5.96%, Human CA1-2R: 5.45%, Human CA4C-DGC: 3.63%, Human CA2U-CA3U: 0.63%, Human SN: 0.30%, Human CA1U-CA2U-CA3U: 0.04%	MORC1, LINC02196, GUCA1C, ABCA13, LATS2, TSPAN18, HLX-AS1, WNK4, AC019127.1, MYPN	2367	0.0292591	64295.6	0.76956	0.00560868	911	679	777	0	0.384875
95	Cluster95	COVAR	16662	-1.1514	-0.0022294	4.0923	0.61078	Deep-layer near-projecting	NEUR	VGLUT1	CCK CHGA CHGB GRP NAMPT NUCB NXPH UBL UCN VGF proSAAS	0	L5/6 NP	Cerebral cortex: 89.0%, Basal forebrain: 7.0%, Hypothalamus: 3.3%	Human A25: 26.70%, Human ACC: 13.93%, Human AON: 12.47%, Human FI: 8.57%, Human A13: 6.81%, Human A14: 6.73%, Human A32: 4.28%, Human SEP: 4.06%, Human HTHso: 3.29%, Human M1C: 3.14%, Human SI: 2.75%, Human Idg: 1.84%, Human A44-A45: 1.53%, Human A46: 1.22%, Human Pir: 1.15%, Human CoA: 0.69%, Human A23: 0.31%, Human A29-A30: 0.15%, Human Cla: 0.15%, Human BNST: 0.08%, Human ITG: 0.08%, Human A43: 0.08%	NPSR1-AS1, AC009081.2, ERG, CCDC80, HMGA2, MYOCD, PDLIM1, CD200R1L, FSHR, GNAT3	1307	0.0263168	30629.1	0.736956	0.00388731	413	248	606	40	0.463657
459	Cluster459	COVAR	16662	-1.2842	-0.0023276	4.4351	0.61392	Thalamic excitatory	NEUR	VGLUT2	ADCYAP CBLN CCK CHGA CHGB NAMPT NMU NTS NUCB NXPH PTHLH SCG UBL VGF proSAAS	0	N/A	Thalamus: 89.9%, Amygdala: 9.2%, Midbrain: 0.6%	Human MD: 26.05%, Human CM-Pf: 20.79%, Human ANC: 20.70%, Human ETH: 13.07%, Human BNST: 9.21%, Human MD-Re: 7.10%, Human CM: 1.33%, Human VLN: 0.82%, Human PTR: 0.31%, Human PAG: 0.16%, Human M1C: 0.13%, Human PAG-DR: 0.09%, Human HTHma-HTHtub: 0.09%, Human BM: 0.02%, Human SN-RN: 0.02%, Human MG: 0.02%, Human HTHpo-HTHso: 0.02%, Human Pul: 0.02%, Human HTHma: 0.02%, Human GPi: 0.02%	SLC15A1, COL6A5, LHX9, FSHR, LINC01997, SLITRK6, AC069410.1, GBX2, RERGL, CYP27C1	4507	0.0683569	48031.6	0.692641	0.0227842	2111	1471	919	6	0.468383
319	Cluster319	COVAR	16662	-1.2203	-0.0025675	3.7078	0.62897	Lower rhombic lip	NEUR	VGLUT1 VGLUT2	ADCYAP CBLN CHGA CHGB IGF NAMPT NUCB NXPH SCG UBL VGF proSAAS	0	N/A	Pons: 97.8%, Midbrain: 1.2%, Medulla: 1.0%	Human PN: 45.92%, Human PnEN: 25.53%, Human PnRF: 14.96%, Human DTg: 10.52%, Human SN: 0.98%, Human PB: 0.65%, Human IO: 0.33%, Human MoRF-MoEN: 0.24%, Human MoSR: 0.24%, Human PAG: 0.22%, Human PnAN: 0.18%, Human MoAN: 0.16%, Human GPi: 0.06%	LINC00355, IRX2, AL139351.3, AC136431.1, AC093765.2, S100A10, ADAMTS20, LINC02476, CDH23, BARHL1	8164	0.0595331	24030.2	0.705006	0.00564559	1001	3755	3408	0	0.459946
453	Cluster453	COVAR	16662	-1.317	-0.0028593	3.6883	0.63948	Thalamic excitatory	0	VGLUT2	ADCYAP CART CBLN CCK CHGA CHGB CRH GAL NAMPT NMU NTS NUCB NXPH PNOC PTHLH SCG UBL VGF proSAAS	0	N/A	Thalamus: 82.7%, Midbrain: 17.3%, Cerebral cortex: 0.0%	Human LG: 29.50%, Human MG: 24.69%, Human PTR: 14.38%, Human CM-Pf: 12.83%, Human Pul: 6.37%, Human CM: 3.89%, Human VLN: 2.41%, Human SN-RN: 1.98%, Human LP: 1.46%, Human VPL: 0.61%, Human ETH: 0.54%, Human SN: 0.52%, Human SC: 0.31%, Human LP-VPL: 0.31%, Human PAG-DR: 0.14%, Human MD: 0.04%, Human MD-Re: 0.02%	CARTPT, CASQ2, ST8SIA6-AS1, PLEKHG4B, RGS16, LEF1, PVALB, PPP1R17, CYP27C1, LINC00868	5556	0.0442423	33481.7	0.652332	0.0129635	1983	2160	1413	0	0.388769
455	Cluster455	COVAR	16662	-1.4133	-0.0028042	3.9468	0.63986	Thalamic excitatory	NEUR	VGLUT2	ADCYAP ADM CART CBLN CCK CHGA CHGB CRH GAL NAMPT NMU NUCB NXPH SCG UBL UCN VGF proSAAS	0	N/A	Thalamus: 97.9%, Midbrain: 2.1%, Cerebral cortex: 0.0%	Human Pul: 40.51%, Human ETH: 38.19%, Human MD: 5.49%, Human MD-Re: 5.27%, Human CM-Pf: 4.22%, Human PAG-DR: 1.69%, Human LP: 1.69%, Human CM: 1.48%, Human LP-VPL: 0.63%, Human VLN: 0.42%, Human PTR: 0.42%	AC037486.1, LINC01151, SMILR, MATN3, FSHR, COL6A5, CYP27C1, CLEC3A, ITIH5, AC012535.1	474	0.0584683	33311.3	0.700149	0.0174425	122	222	130	0	0.468354
317	Cluster317	COVAR	16662	-1.3951	-0.0033697	3.4423	0.65736	Lower rhombic lip	NEUR	VGLUT1 VGLUT2	ADCYAP CALCB CBLN CHGA CHGB IGF NAMPT NUCB NXPH SCG UBL VGF proSAAS	0	N/A	Pons: 97.6%, Medulla: 2.1%, Midbrain: 0.2%	Human PnRF: 36.15%, Human PnEN: 23.63%, Human PN: 22.54%, Human DTg: 15.09%, Human IO: 1.44%, Human MoRF-MoEN: 0.29%, Human MoAN: 0.25%, Human PB: 0.21%, Human MoSR: 0.16%, Human SN: 0.14%, Human GPi: 0.04%, Human CM-Pf: 0.02%, Human IC: 0.02%, Human MN: 0.02%	BMP5, ADAMTS20, AL139351.3, AC093765.2, INSRR, LINC00836, CDH23, AC136431.1, IRX2, EGFLAM	4858	0.0798776	34622.5	0.73546	0.00407671	586	1836	2436	0	0.501441
116	Cluster116	COVAR	16662	-1.8891	-0.0035113	4.2636	0.67114	Miscellaneous	NEUR	VGLUT1	CBLN CCK CHGA CHGB NAMPT NUCB SCG UBL UCN VGF proSAAS	0	N/A	Cerebral cortex: 93.4%, Amygdala: 3.3%, Basal forebrain: 2.6%	Human Idg: 23.94%, Human A38: 12.23%, Human M1C: 8.28%, Human Ig: 8.05%, Human FI: 5.37%, Human MTG: 5.37%, Human LEC: 4.33%, Human A43: 3.80%, Human TH-TL: 3.36%, Human Pir: 2.91%, Human S1C: 2.68%, Human Cla: 2.61%, Human TF: 2.16%, Human STG: 1.86%, Human A1C: 1.64%, Human CEN: 1.57%, Human A35-A36: 1.42%, Human BM: 1.27%, Human ITG: 1.04%, Human A19: 1.04%, Human V1C: 1.04%, Human V2: 0.75%, Human A40: 0.67%, Human A5-A7: 0.60%, Human La: 0.45%, Human Pro: 0.37%, Human CA1R-CA2R-CA3R: 0.22%, Human Sub: 0.22%, Human A23: 0.22%, Human HTHso: 0.15%, Human AON: 0.15%, Human HTHpo: 0.07%, Human A32: 0.07%, Human A13: 0.07%	ERG, MIR548XHG, ABCB11, CSN1S1, ATP6V1C2, AC016074.2, MIR1-1HG-AS1, FEZF2, POU3F1, AL158058.2	1341	0.100915	43364.5	0.723728	0.00390278	468	293	580	0	0.432513
39	Cluster39	COVAR	16662	-0.82303	-0.0037282	1.6899	0.68688	Committed oligodendrocyte precursor	OLIGO	0	0	COP	N/A	Cerebral cortex: 28.1%, Hippocampus: 19.7%, Amygdala: 14.6%	Human CA1: 7.30%, Human A35r: 5.62%, Human BL: 3.93%, Human CMN: 3.93%, Human Pir: 3.93%, Human CA1C-CA3C: 3.37%, Human SI: 3.37%, Human Sub: 3.37%, Human CA4C-DGC: 2.81%, Human PnEN: 2.81%, Human HTHso: 2.81%, Human CEN: 2.81%, Human NAC: 2.81%, Human MEC: 2.81%, Human Pu: 1.69%, Human CM-Pf: 1.69%, Human CaB: 1.69%, Human PAG: 1.69%, Human VLN: 1.69%, Human BM: 1.69%, Human ANC: 1.69%, Human SN: 1.69%, Human A19: 1.69%, Human A38: 1.69%, Human A25: 1.12%, Human DGU-CA4Upy: 1.12%, Human La: 1.12%, Human DGR-CA4Rpy: 1.12%, Human MN: 1.12%, Human MoRF-MoEN: 1.12%, Human MTG: 1.12%, Human A40: 1.12%, Human STG: 1.12%, Human A35-A36: 0.56%, Human A5-A7: 0.56%, Human HTHpo: 0.56%, Human HTHma: 0.56%, Human GPi: 0.56%, Human GPe: 0.56%, Human FI: 0.56%, Human DTg: 0.56%, Human HTHtub: 0.56%, Human A44-A45: 0.56%, Human CoA: 0.56%, Human CbDN: 0.56%, Human A1C: 0.56%, Human CBV: 0.56%, Human BNST: 0.56%, Human A23: 0.56%, Human CA2U-CA3U: 0.56%, Human VPL: 0.56%, Human IC: 0.56%, Human M1C: 0.56%, Human RN: 0.56%, Human PN: 0.56%, Human PB: 0.56%, Human SN-RN: 0.56%, Human MoAN: 0.56%, Human MD-Re: 0.56%, Human Pro: 0.56%, Human MD: 0.56%, Human TF: 0.56%, Human SpC: 0.56%, Human PnRF: 0.56%, Human TH-TL: 0.56%, Human V1C: 0.56%, Human LEC: 0.56%, Human IO: 0.56%, Human Idg: 0.56%, Human VA: 0.56%, Human ITG: 0.56%	AC008080.4, GPR17, AC020909.2, APCDD1, ACAN, DCT, AC022433.1, KANK2, FRG2DP, DOCK6	178	0.0356518	8825.29	0.688161	0.0059523	34	17	127	0	0.713483
112	Cluster112	COVAR	16662	-2.6615	-0.0040263	5.4005	0.68893	Deep-layer corticothalamic and 6b	NEUR	VGLUT1	CBLN CCK CHGA CHGB NAMPT NUCB UBL proSAAS	0	N/A	Cerebral cortex: 65.2%, Hippocampus: 33.8%, Amygdala: 0.6%	Human MEC: 56.96%, Human Sub: 17.60%, Human CA1U-CA2U-CA3U: 9.71%, Human LEC: 5.78%, Human CA1-2R: 3.30%, Human CA1: 2.98%, Human TH-TL: 1.03%, Human M1C: 0.58%, Human Pro: 0.47%, Human SC: 0.44%, Human TF: 0.33%, Human BL: 0.27%, Human CMN: 0.17%, Human BM: 0.11%, Human CA2U-CA3U: 0.08%, Human CA1C-CA3C: 0.05%, Human A35-A36: 0.02%, Human A29-A30: 0.02%, Human CA1R-CA2R-CA3R: 0.02%, Human DGR-CA4Rpy: 0.02%, Human Pir: 0.02%, Human GPe: 0.02%, Human CA4C-DGC: 0.02%, Human SN: 0.02%	AC092131.1, LINC01720, AC004917.1, RXFP2, CCN4, AL137191.1, CPZ, AC073968.2, AL596257.1, ADAMTSL1	6334	0.0191112	34241.5	0.75692	0.00249072	2355	1522	2420	37	0.382065
20	Cluster20	COVAR	16662	-0.60058	-0.0038731	1.1835	0.69409	Vascular	VSMC	0	AGT NAMPT UBL	0	N/A	Thalamus: 21.8%, Cerebral cortex: 13.7%, Medulla: 12.4%	Human MN: 10.53%, Human IO: 6.98%, Human Pul: 4.02%, Human LG: 3.91%, Human SEP: 3.79%, Human ANC: 3.55%, Human SN-RN: 3.43%, Human SN: 3.43%, Human Pir: 3.08%, Human MoAN: 2.60%, Human CM-Pf: 2.37%, Human PN: 2.25%, Human GPe: 2.13%, Human MoSR: 1.78%, Human GPi: 1.78%, Human DTg: 1.78%, Human PB: 1.66%, Human MD-Re: 1.54%, Human CA4C-DGC: 1.54%, Human CbDN: 1.42%, Human MD: 1.30%, Human PnEN: 1.30%, Human LP: 1.18%, Human VLN: 1.18%, Human MoRF-MoEN: 1.07%, Human FI: 1.07%, Human PnRF: 1.07%, Human Ig: 0.95%, Human A35r: 0.95%, Human CEN: 0.95%, Human NAC: 0.95%, Human STH: 0.83%, Human CA1: 0.83%, Human CM: 0.83%, Human SI: 0.83%, Human CBV: 0.83%, Human TH-TL: 0.83%, Human IC: 0.71%, Human CA3R: 0.71%, Human SpC: 0.71%, Human PAG: 0.71%, Human HTHma: 0.71%, Human HTHso: 0.71%, Human BL: 0.59%, Human CMN: 0.59%, Human M1C: 0.59%, Human MTG: 0.59%, Human PnAN: 0.47%, Human Pu: 0.47%, Human LP-VPL: 0.47%, Human CoA: 0.47%, Human ACC: 0.47%, Human MEC: 0.47%, Human PAG-DR: 0.47%, Human PTR: 0.47%, Human Idg: 0.47%, Human S1C: 0.36%, Human V2: 0.36%, Human BNST: 0.36%, Human DGR-CA4: 0.36%, Human A19: 0.36%, Human LEC: 0.36%, Human ETH: 0.36%, Human A35-A36: 0.36%, Human Sub: 0.36%, Human CA1C-CA3C: 0.36%, Human CA2U-CA3U: 0.36%, Human A46: 0.36%, Human CA1-2R: 0.36%, Human A44-A45: 0.36%, Human V1C: 0.24%, Human TF: 0.24%, Human BM: 0.24%, Human A1C: 0.24%, Human A23: 0.24%, Human CaB: 0.24%, Human DGR-CA4Rpy: 0.24%, Human A40: 0.24%, Human CA1R-CA2R-CA3R: 0.24%, Human A25: 0.12%, Human A5-A7: 0.12%, Human VPL: 0.12%, Human CA1U-CA2U-CA3U: 0.12%, Human DGU-CA4Upy: 0.12%, Human VA: 0.12%, Human STG: 0.12%, Human SC: 0.12%, Human HTHpo-HTHso: 0.12%, Human RN: 0.12%, Human ITG: 0.12%, Human CBL: 0.12%, Human Pro: 0.12%	MYL9, CARMN, ADIRF, FHL5, ACTA2, VIM, TBX18, MUSTN1, TBX2, NOTCH3	845	0.0348179	3029.69	0.559094	0.0152508	172	280	391	2	0.462722
34	Cluster34	COVAR	16662	-1.7176	-0.0042329	3.2333	0.70237	Oligodendrocyte precursor	OPC	0	NXPH proSAAS	0	OPC	Hippocampus: 33.6%, Cerebral cortex: 30.9%, Amygdala: 16.5%	Human CA1: 11.72%, Human CEN: 8.51%, Human A35r: 6.38%, Human Sub: 4.90%, Human CA4C-DGC: 4.41%, Human DGU-CA4Upy: 4.15%, Human DGR-CA4Rpy: 3.88%, Human SEP: 3.47%, Human MTG: 3.32%, Human TH-TL: 2.22%, Human STG: 2.17%, Human Cla: 1.96%, Human BM: 1.81%, Human Pir: 1.67%, Human BL: 1.57%, Human CMN: 1.46%, Human CoA: 1.16%, Human BNST: 1.12%, Human GPe: 1.06%, Human HTHtub: 1.02%, Human HTHso: 1.00%, Human V1C: 0.99%, Human SI: 0.96%, Human CA1C-CA3C: 0.88%, Human A25: 0.87%, Human CA1R-CA2R-CA3R: 0.86%, Human La: 0.84%, Human Pro: 0.80%, Human V2: 0.79%, Human M1C: 0.77%, Human NAC: 0.72%, Human CA1U-CA2U-CA3U: 0.71%, Human A35-A36: 0.70%, Human A38: 0.67%, Human FI: 0.66%, Human SN: 0.66%, Human DGR-CA4: 0.64%, Human MEC: 0.63%, Human CA1-2R: 0.61%, Human CaB: 0.60%, Human CA3R: 0.59%, Human ANC: 0.55%, Human ACC: 0.55%, Human HTHpo: 0.55%, Human SN-RN: 0.54%, Human A46: 0.54%, Human Ig: 0.53%, Human LP: 0.51%, Human A19: 0.48%, Human Pu: 0.48%, Human A29-A30: 0.48%, Human LEC: 0.48%, Human A44-A45: 0.44%, Human A1C: 0.44%, Human A43: 0.43%, Human VLN: 0.42%, Human ITG: 0.42%, Human A5-A7: 0.41%, Human A40: 0.41%, Human Idg: 0.39%, Human A23: 0.39%, Human S1C: 0.39%, Human A13: 0.35%, Human MN: 0.35%, Human A32: 0.33%, Human TF: 0.32%, Human CA2U-CA3U: 0.28%, Human CM-Pf: 0.28%, Human AON: 0.28%, Human Pul: 0.27%, Human CBV: 0.26%, Human HTHso-HTHtub: 0.26%, Human PnRF: 0.24%, Human LG: 0.24%, Human A14: 0.22%, Human VA: 0.22%, Human PAG: 0.17%, Human SC: 0.16%, Human MD-Re: 0.15%, Human HTHma-HTHtub: 0.14%, Human GPi: 0.14%, Human MD: 0.14%, Human DTg: 0.14%, Human HTHpo-HTHso: 0.14%, Human STH: 0.14%, Human HTHma: 0.11%, Human PB: 0.11%, Human MoAN: 0.10%, Human ETH: 0.09%, Human PnEN: 0.08%, Human IC: 0.06%, Human PAG-DR: 0.06%, Human RN: 0.05%, Human CbDN: 0.05%, Human CM: 0.05%, Human SpC: 0.04%, Human MoRF-MoEN: 0.04%, Human MG: 0.04%, Human LP-VPL: 0.04%, Human IO: 0.04%, Human CBL: 0.03%, Human VPL: 0.02%, Human PnAN: 0.02%, Human PTR: 0.02%, Human PN: 0.02%, Human MoSR: 0.01%	AC004852.2, AL512308.1, PDGFRA, BX284613.2, GPR17, VCAN, CSPG4, AC117464.1, OLIG2, FERMT1	31058	0.0149599	8316.66	0.775092	0.00287085	5662	4705	20601	90	0.663307
308	Cluster308	COVAR	16662	-1.7159	-0.0044159	3.032	0.71427	Upper rhombic lip	0	VGLUT1	ADCYAP AGT CBLN CHGA CHGB NAMPT NUCB SCG UBL proSAAS	UBC	N/A	Cerebellum: 84.5%, Pons: 10.2%, Medulla: 3.6%	Human CBV: 77.83%, Human PnAN: 6.85%, Human CBL: 5.76%, Human PnEN: 2.39%, Human MoSR: 1.85%, Human MoAN: 1.09%, Human M1C: 0.98%, Human CbDN: 0.87%, Human IO: 0.54%, Human PnRF: 0.33%, Human PB: 0.33%, Human PAG: 0.22%, Human DTg: 0.22%, Human PN: 0.11%, Human MoRF-MoEN: 0.11%, Human MTG: 0.11%, Human MG: 0.11%, Human LG: 0.11%, Human IC: 0.11%, Human SN-RN: 0.11%	AC017037.5, AC084740.1, EOMES, LMX1A, AL359208.1, CSRP2, AC092957.1, AC108517.2, MPP3, ITGBL1	920	0.127569	14091.1	0.680303	0.00742787	196	484	231	9	0.526087
418	Cluster418	COVAR	16662	-2.2441	-0.0045472	3.7275	0.72642	Splatter	NEUR	HDC VGLUT2	ADCYAP AVP CART CBLN CCK CHGA CHGB NAMPT NUCB NXPH SCG SST UBL VGF proSAAS	0	N/A	Hypothalamus: 99.3%, Midbrain: 0.5%, Thalamus: 0.1%	Human HTHso-HTHtub: 51.97%, Human HTHtub: 32.86%, Human HTHma-HTHtub: 10.30%, Human HTHpo-HTHso: 4.12%, Human SN: 0.41%, Human CM-Pf: 0.06%, Human PTR: 0.06%, Human ANC: 0.06%, Human MN: 0.04%, Human CMN: 0.02%, Human BNST: 0.02%, Human CEN: 0.02%, Human MoRF-MoEN: 0.02%, Human PAG-DR: 0.02%, Human IO: 0.02%, Human HTHpo: 0.02%, Human HTHma: 0.02%	FEZF1, FEZF1-AS1, PGR, LINC00540, DGKK, ZCCHC12, PRLR, PGR-AS1, SYTL4, ANKRD34B	5390	0.0655717	24341.2	0.686526	0.013173	1554	2061	1775	0	0.382375
320	Cluster320	COVAR	16662	-2.1301	-0.004949	3.4964	0.7288	Lower rhombic lip	NEUR	VGLUT1 VGLUT2	ADCYAP CBLN CHGA CHGB IGF NAMPT NUCB NXPH SCG UBL VGF proSAAS	0	N/A	Pons: 90.4%, Medulla: 6.2%, Basal forebrain: 3.2%	Human PN: 27.65%, Human PnEN: 25.84%, Human PnRF: 21.47%, Human DTg: 14.50%, Human GPi: 3.17%, Human IO: 2.95%, Human MoSR: 1.32%, Human MoAN: 1.15%, Human PB: 0.77%, Human MoRF-MoEN: 0.74%, Human SN: 0.23%, Human PnAN: 0.14%, Human PAG: 0.03%, Human TF: 0.01%, Human CbDN: 0.01%, Human SEP: 0.01%, Human Pul: 0.00%	AL139351.3, AC093765.2, IRX2, LINC00355, LINC02476, AC136431.1, BMP5, TINAG, HOXC4, LINC00363	27800	0.055777	23116.2	0.693158	0.0062407	3911	10783	13106	0	0.471439
22	Cluster22	COVAR	16662	-0.8394	-0.0046664	1.3621	0.73114	Vascular	PER	0	IGF	0	VLMC	Thalamus: 34.2%, Cerebral cortex: 15.9%, Basal forebrain: 10.2%	Human CBV: 6.68%, Human CM: 5.39%, Human LP: 5.28%, Human Pul: 4.47%, Human GPi: 3.61%, Human LP-VPL: 3.29%, Human LG: 3.12%, Human PnEN: 2.96%, Human GPe: 2.64%, Human ANC: 2.64%, Human MTG: 2.59%, Human A35r: 2.37%, Human MD-Re: 2.37%, Human SN: 2.32%, Human VLN: 2.21%, Human PnRF: 2.05%, Human SN-RN: 1.99%, Human CA1: 1.72%, Human PN: 1.72%, Human CbDN: 1.56%, Human MD: 1.56%, Human SEP: 1.45%, Human DGR-CA4Rpy: 1.19%, Human CM-Pf: 1.13%, Human MoAN: 1.02%, Human M1C: 0.97%, Human CA4C-DGC: 0.92%, Human Pu: 0.92%, Human STH: 0.92%, Human CEN: 0.86%, Human MN: 0.86%, Human CBL: 0.86%, Human A43: 0.75%, Human STG: 0.75%, Human BL: 0.70%, Human PB: 0.70%, Human DGU-CA4Upy: 0.70%, Human FI: 0.70%, Human ETH: 0.70%, Human IO: 0.65%, Human DTg: 0.59%, Human HTHso: 0.59%, Human VA: 0.59%, Human BM: 0.59%, Human Sub: 0.54%, Human ITG: 0.54%, Human CA1R-CA2R-CA3R: 0.54%, Human SI: 0.54%, Human Cla: 0.48%, Human A19: 0.48%, Human RN: 0.48%, Human V1C: 0.48%, Human SC: 0.48%, Human TH-TL: 0.48%, Human MoSR: 0.43%, Human A44-A45: 0.43%, Human LEC: 0.43%, Human CoA: 0.38%, Human BNST: 0.38%, Human CA1U-CA2U-CA3U: 0.38%, Human A13: 0.38%, Human SpC: 0.38%, Human La: 0.38%, Human V2: 0.38%, Human Pir: 0.38%, Human PnAN: 0.38%, Human HTHtub: 0.38%, Human TF: 0.38%, Human CA3R: 0.32%, Human PAG-DR: 0.32%, Human DGR-CA4: 0.32%, Human A1C: 0.32%, Human PAG: 0.27%, Human A46: 0.27%, Human Pro: 0.27%, Human A40: 0.27%, Human A25: 0.27%, Human HTHma-HTHtub: 0.27%, Human CA1C-CA3C: 0.27%, Human HTHma: 0.27%, Human NAC: 0.27%, Human MEC: 0.27%, Human IC: 0.27%, Human CaB: 0.27%, Human VPL: 0.27%, Human MG: 0.22%, Human A5-A7: 0.22%, Human A35-A36: 0.22%, Human MoRF-MoEN: 0.22%, Human CA2U-CA3U: 0.22%, Human CMN: 0.22%, Human Ig: 0.22%, Human AON: 0.22%, Human Idg: 0.16%, Human S1C: 0.16%, Human CA1-2R: 0.16%, Human A38: 0.16%, Human ACC: 0.11%, Human PTR: 0.11%, Human A29-A30: 0.11%, Human A23: 0.11%, Human A32: 0.05%, Human HTHpo-HTHso: 0.05%, Human HTHpo: 0.05%, Human A14: 0.05%	CARMN, NOTCH3, SLC6A12, ITIH5, GGT5, SLC12A7, IFITM2, LINC02147, CYSLTR2, BGN	1856	0.0295339	3559.66	0.607943	0.0129321	634	345	868	9	0.467672
186	Cluster186	COVAR	16662	-2.2798	-0.0046558	3.6805	0.73218	Hippocampal CA1-3	NEUR	VGLUT1	CBLN CCK CHGA CHGB NAMPT NTS NUCB SCG UBL UCN VGF proSAAS	0	N/A	Hippocampus: 98.7%, Cerebral cortex: 1.1%, Amygdala: 0.2%	Human CA1R-CA2R-CA3R: 20.30%, Human CA1-2R: 19.70%, Human CA2U-CA3U: 17.77%, Human CA1U-CA2U-CA3U: 16.33%, Human CA1: 14.22%, Human CA1C-CA3C: 8.00%, Human Sub: 1.95%, Human M1C: 1.13%, Human DGR-CA4Rpy: 0.40%, Human CMN: 0.13%, Human DGU-CA4Upy: 0.03%, Human LG: 0.02%, Human BL: 0.02%	AC092661.1, NTS, AC023781.1, ABCA13, AC116345.1, POSTN, ITGA4, AL161629.1, CASC6, ESRRAP2	6000	0.0354995	52628	0.741016	0.00199642	2409	1382	2141	68	0.4015
35	Cluster35	COVAR	16662	-2.0616	-0.0050889	3.2546	0.73677	Oligodendrocyte precursor	OPC	0	NXPH proSAAS	0	OPC	Cerebral cortex: 62.3%, Hippocampus: 21.4%, Basal forebrain: 6.5%	Human A35r: 16.95%, Human Sub: 9.14%, Human MTG: 7.96%, Human CA1: 7.73%, Human TH-TL: 5.15%, Human Idg: 2.06%, Human BM: 1.98%, Human A25: 1.82%, Human A38: 1.71%, Human A32: 1.70%, Human A43: 1.61%, Human FI: 1.54%, Human Cla: 1.50%, Human Ig: 1.48%, Human STG: 1.48%, Human ITG: 1.42%, Human HTHso: 1.38%, Human ACC: 1.35%, Human A40: 1.34%, Human Pir: 1.31%, Human LEC: 1.24%, Human A46: 1.24%, Human CA4C-DGC: 1.21%, Human NAC: 1.15%, Human BL: 1.11%, Human SI: 1.00%, Human MEC: 0.99%, Human AON: 0.99%, Human DGU-CA4Upy: 0.94%, Human A44-A45: 0.89%, Human M1C: 0.87%, Human A13: 0.84%, Human Pu: 0.82%, Human CaB: 0.78%, Human TF: 0.78%, Human A19: 0.77%, Human CMN: 0.76%, Human CEN: 0.72%, Human Pro: 0.70%, Human GPe: 0.69%, Human A23: 0.68%, Human CoA: 0.62%, Human DGR-CA4Rpy: 0.62%, Human A35-A36: 0.61%, Human V2: 0.58%, Human A5-A7: 0.55%, Human A14: 0.53%, Human SEP: 0.51%, Human A1C: 0.51%, Human CA1U-CA2U-CA3U: 0.51%, Human CA1R-CA2R-CA3R: 0.45%, Human BNST: 0.42%, Human La: 0.39%, Human HTHpo: 0.33%, Human CA1C-CA3C: 0.27%, Human HTHtub: 0.26%, Human CA1-2R: 0.26%, Human S1C: 0.25%, Human HTHma-HTHtub: 0.23%, Human A29-A30: 0.22%, Human SN: 0.21%, Human HTHso-HTHtub: 0.21%, Human V1C: 0.18%, Human CA3R: 0.15%, Human VA: 0.12%, Human MoAN: 0.10%, Human PnRF: 0.09%, Human PB: 0.09%, Human Pul: 0.08%, Human HTHpo-HTHso: 0.07%, Human PAG: 0.07%, Human CA2U-CA3U: 0.07%, Human ANC: 0.06%, Human DTg: 0.06%, Human LP: 0.06%, Human SN-RN: 0.05%, Human SC: 0.05%, Human LG: 0.04%, Human GPi: 0.03%, Human ETH: 0.03%, Human DGR-CA4: 0.03%, Human CBV: 0.03%, Human STH: 0.03%, Human SpC: 0.03%, Human MD-Re: 0.03%, Human PnEN: 0.02%, Human MoRF-MoEN: 0.01%, Human MN: 0.01%, Human VLN: 0.01%, Human IC: 0.01%, Human IO: 0.01%, Human MD: 0.01%, Human PnAN: 0.01%, Human PAG-DR: 0.01%, Human MoSR: 0.01%, Human CbDN: 0.01%, Human PTR: 0.01%, Human MG: 0.00%, Human RN: 0.00%, Human PN: 0.00%, Human CBL: 0.00%, Human HTHma: 0.00%, Human CM-Pf: 0.00%, Human VPL: 0.00%	AC004852.2, PDGFRA, GPNMB, GPR17, AL512308.1, OLIG2, COL20A1, CSPG4, OLIG1, AC117464.1	23965	0.00961457	6078.4	0.756767	0.00298664	4317	3110	16477	61	0.687544
33	Cluster33	COVAR	16662	-2.0564	-0.0052688	3.1639	0.74213	Oligodendrocyte precursor	OPC	0	NXPH proSAAS	0	OPC	Pons: 23.8%, Midbrain: 22.9%, Thalamus: 19.2%	Human PnRF: 8.43%, Human CBV: 7.83%, Human SN-RN: 7.81%, Human SN: 7.28%, Human PN: 5.10%, Human PnEN: 4.26%, Human SpC: 3.78%, Human PAG: 3.74%, Human CbDN: 3.54%, Human GPe: 2.71%, Human LP: 2.65%, Human Pul: 2.62%, Human VLN: 2.45%, Human PB: 2.23%, Human GPi: 2.18%, Human DTg: 2.17%, Human ANC: 1.97%, Human STH: 1.90%, Human IO: 1.85%, Human MoRF-MoEN: 1.62%, Human IC: 1.60%, Human PnAN: 1.60%, Human MoAN: 1.49%, Human SEP: 1.47%, Human LG: 1.42%, Human CM-Pf: 1.27%, Human CBL: 1.14%, Human LP-VPL: 1.13%, Human MN: 0.93%, Human SC: 0.85%, Human CM: 0.79%, Human VPL: 0.77%, Human PAG-DR: 0.74%, Human MD-Re: 0.63%, Human MD: 0.57%, Human RN: 0.55%, Human HTHtub: 0.47%, Human CA4C-DGC: 0.46%, Human ETH: 0.39%, Human MG: 0.39%, Human CA1: 0.35%, Human MoSR: 0.35%, Human PTR: 0.34%, Human BNST: 0.33%, Human HTHma-HTHtub: 0.29%, Human VA: 0.26%, Human SI: 0.23%, Human CA1U-CA2U-CA3U: 0.23%, Human CEN: 0.18%, Human DGU-CA4Upy: 0.16%, Human STG: 0.16%, Human HTHma: 0.16%, Human M1C: 0.15%, Human HTHpo-HTHso: 0.14%, Human DGR-CA4Rpy: 0.13%, Human CA1R-CA2R-CA3R: 0.13%, Human MTG: 0.13%, Human Sub: 0.12%, Human HTHso-HTHtub: 0.11%, Human HTHpo: 0.11%, Human CA3R: 0.11%, Human CA1C-CA3C: 0.09%, Human Pu: 0.08%, Human A29-A30: 0.06%, Human HTHso: 0.06%, Human Cla: 0.06%, Human BL: 0.05%, Human A35r: 0.04%, Human CMN: 0.04%, Human DGR-CA4: 0.04%, Human NAC: 0.04%, Human A13: 0.04%, Human CaB: 0.03%, Human V1C: 0.03%, Human A23: 0.03%, Human MEC: 0.03%, Human CA1-2R: 0.02%, Human S1C: 0.02%, Human A5-A7: 0.02%, Human ACC: 0.02%, Human A25: 0.02%, Human AON: 0.02%, Human A32: 0.02%, Human Pro: 0.02%, Human Pir: 0.02%, Human A35-A36: 0.02%, Human CA2U-CA3U: 0.01%, Human La: 0.01%, Human A40: 0.01%, Human TH-TL: 0.01%, Human V2: 0.01%, Human A44-A45: 0.01%, Human A43: 0.01%, Human A1C: 0.01%, Human A19: 0.01%, Human A14: 0.01%, Human BM: 0.01%, Human FI: 0.01%, Human A46: 0.01%, Human Ig: 0.01%, Human CoA: 0.01%, Human A38: 0.01%, Human TF: 0.01%, Human ITG: 0.00%, Human LEC: 0.00%, Human Idg: 0.00%	BX284613.2, MROH9, FMO6P, PDGFRA, VCAN, FERMT1, AL512308.1, OLIG2, AC004852.2, COL9A1	48139	0.0236911	5625.47	0.727417	0.00284224	10915	13964	23209	51	0.482125
19	Cluster19	COVAR	16662	-0.70057	-0.0048877	1.0776	0.74219	Vascular	ENDO VSMC	0	IGF NAMPT NUCB UBL	FIBMYO	N/A	Thalamus: 28.4%, Midbrain: 12.2%, Medulla: 11.8%	Human ANC: 7.42%, Human Pul: 5.68%, Human SN-RN: 5.68%, Human LG: 5.24%, Human IO: 4.37%, Human MoAN: 4.37%, Human SEP: 4.37%, Human SN: 3.06%, Human MoSR: 3.06%, Human M1C: 3.06%, Human MD-Re: 3.06%, Human MN: 2.62%, Human PnEN: 2.62%, Human CA4C-DGC: 2.62%, Human MD: 2.62%, Human HTHma: 2.18%, Human PB: 2.18%, Human DTg: 1.75%, Human CA3R: 1.75%, Human GPi: 1.75%, Human PTR: 1.31%, Human GPe: 1.31%, Human CM-Pf: 1.31%, Human IC: 1.31%, Human CEN: 1.31%, Human SI: 0.87%, Human CA1: 0.87%, Human A32: 0.87%, Human SpC: 0.87%, Human LP: 0.87%, Human BL: 0.87%, Human CbDN: 0.87%, Human CaB: 0.87%, Human HTHso: 0.87%, Human CMN: 0.87%, Human CA1R-CA2R-CA3R: 0.87%, Human CM: 0.87%, Human PAG: 0.87%, Human HTHpo-HTHso: 0.44%, Human CoA: 0.44%, Human AON: 0.44%, Human DGR-CA4: 0.44%, Human DGU-CA4Upy: 0.44%, Human BNST: 0.44%, Human CA1-2R: 0.44%, Human A38: 0.44%, Human ETH: 0.44%, Human CBL: 0.44%, Human A1C: 0.44%, Human A19: 0.44%, Human A14: 0.44%, Human CBV: 0.44%, Human A13: 0.44%, Human LEC: 0.44%, Human Ig: 0.44%, Human PN: 0.44%, Human Pir: 0.44%, Human PnAN: 0.44%, Human PnRF: 0.44%, Human MEC: 0.44%, Human LP-VPL: 0.44%, Human NAC: 0.44%, Human HTHso-HTHtub: 0.44%, Human Sub: 0.44%, Human V1C: 0.44%, Human STH: 0.44%, Human S1C: 0.44%	MYL9, CARMN, CCL19, IFITM2, FHL5, ADIRF, CLDN5, IFITM3, NOTCH3, CFH	229	0.0300098	2780.29	0.550435	0.0170402	52	63	111	3	0.484716
47	Cluster47	COVAR	16662	-1.5438	-0.0050294	2.3726	0.74237	Oligodendrocyte	OLIGO	0	0	0	Oligo	Thalamus: 24.9%, Cerebral cortex: 20.9%, Hippocampus: 13.8%	Human GPe: 5.43%, Human STH: 4.80%, Human MTG: 4.25%, Human SN: 3.89%, Human Pul: 3.60%, Human LP: 3.37%, Human SN-RN: 3.15%, Human CA4C-DGC: 3.11%, Human PAG: 2.80%, Human LP-VPL: 2.73%, Human GPi: 2.68%, Human STG: 2.59%, Human CA1: 2.07%, Human PnRF: 1.99%, Human Cla: 1.71%, Human PnEN: 1.59%, Human DGU-CA4Upy: 1.56%, Human Sub: 1.50%, Human VLN: 1.40%, Human CM: 1.39%, Human DGR-CA4Rpy: 1.38%, Human CA1R-CA2R-CA3R: 1.34%, Human CA1U-CA2U-CA3U: 1.31%, Human SEP: 1.17%, Human VPL: 1.13%, Human MG: 1.08%, Human TH-TL: 1.08%, Human LG: 1.06%, Human CEN: 1.04%, Human A35r: 0.99%, Human MD-Re: 0.93%, Human VA: 0.92%, Human CM-Pf: 0.91%, Human MoAN: 0.87%, Human Pu: 0.82%, Human BL: 0.82%, Human SI: 0.82%, Human La: 0.77%, Human SpC: 0.77%, Human MD: 0.72%, Human M1C: 0.71%, Human CA1C-CA3C: 0.71%, Human BM: 0.69%, Human PB: 0.68%, Human ANC: 0.65%, Human Pir: 0.61%, Human MEC: 0.61%, Human A46: 0.53%, Human CMN: 0.53%, Human CaB: 0.52%, Human MoRF-MoEN: 0.51%, Human NAC: 0.50%, Human A40: 0.48%, Human A19: 0.48%, Human IO: 0.46%, Human ITG: 0.46%, Human A5-A7: 0.46%, Human BNST: 0.45%, Human A23: 0.45%, Human LEC: 0.45%, Human Ig: 0.45%, Human TF: 0.44%, Human DTg: 0.44%, Human A43: 0.44%, Human ACC: 0.43%, Human A38: 0.43%, Human A29-A30: 0.41%, Human V2: 0.41%, Human HTHma-HTHtub: 0.41%, Human Idg: 0.41%, Human PnAN: 0.40%, Human MN: 0.40%, Human V1C: 0.38%, Human PAG-DR: 0.38%, Human PN: 0.38%, Human CBV: 0.38%, Human RN: 0.38%, Human A44-A45: 0.37%, Human Pro: 0.35%, Human A1C: 0.35%, Human MoSR: 0.34%, Human HTHpo: 0.33%, Human CbDN: 0.33%, Human CA3R: 0.32%, Human A13: 0.32%, Human S1C: 0.31%, Human A35-A36: 0.30%, Human IC: 0.29%, Human PTR: 0.28%, Human A25: 0.27%, Human AON: 0.25%, Human HTHpo-HTHso: 0.25%, Human CA1-2R: 0.23%, Human ETH: 0.20%, Human SC: 0.19%, Human FI: 0.18%, Human CoA: 0.17%, Human DGR-CA4: 0.15%, Human HTHso-HTHtub: 0.14%, Human CA2U-CA3U: 0.12%, Human A32: 0.11%, Human CBL: 0.11%, Human HTHma: 0.09%, Human A14: 0.08%, Human HTHtub: 0.08%, Human HTHso: 0.05%	OPALIN, LINC01608, CD9, LINC01792, RNASE1, CNDP1, AC110285.1, PLLP, NKX6-2, MAG	124837	0.0115559	3251.03	0.650502	0.00491144	32423	39193	52740	481	0.422471
143	Cluster143	COVAR	16662	-3.4136	-0.0054092	5.1335	0.74696	Deep-layer intratelencephalic	NEUR	VGLUT1	CBLN CCK CHGA CHGB NAMPT NUCB SCG UBL UCN VGF proSAAS	0	L5 IT	Cerebral cortex: 89.0%, Basal forebrain: 4.2%, Amygdala: 4.2%	Human MEC: 14.16%, Human ACC: 10.53%, Human A38: 9.94%, Human A25: 9.72%, Human Idg: 7.51%, Human LEC: 6.79%, Human FI: 6.50%, Human TH-TL: 4.14%, Human M1C: 3.56%, Human Pir: 3.25%, Human TF: 2.70%, Human A35-A36: 2.60%, Human AON: 2.25%, Human SEP: 2.05%, Human BM: 2.00%, Human Sub: 1.60%, Human Cla: 1.57%, Human A14: 1.23%, Human CEN: 1.18%, Human A32: 1.17%, Human Ig: 1.00%, Human La: 0.76%, Human HTHso: 0.74%, Human A13: 0.72%, Human SI: 0.61%, Human A43: 0.39%, Human MTG: 0.28%, Human CA1U-CA2U-CA3U: 0.25%, Human Pro: 0.14%, Human A46: 0.13%, Human ITG: 0.13%, Human BL: 0.13%, Human CoA: 0.07%, Human CA1R-CA2R-CA3R: 0.04%, Human CMN: 0.03%, Human STG: 0.02%, Human A23: 0.02%, Human A5-A7: 0.01%, Human A1C: 0.01%, Human A40: 0.01%, Human A19: 0.01%, Human A44-A45: 0.01%, Human DGR-CA4Rpy: 0.01%, Human S1C: 0.01%, Human BNST: 0.01%, Human CA1-2R: 0.01%	AC021134.1, Z68323.1, AL033539.2, AC079052.1, AC021134.2, LINC01821, TRABD2A, LINC01606, ADTRP, LINC01320	13468	0.0386926	44976.8	0.755769	0.00344533	3683	4143	5165	477	0.383502
448	Cluster448	COVAR	16662	-1.8279	-0.0052029	2.7416	0.74753	Thalamic excitatory	NEUR	VGLUT2	ADCYAP ADM CBLN CHGA CHGB CRH NAMPT NTS NUCB NXPH PTHLH PYY SCG UBL UCN VGF proSAAS	0	N/A	Thalamus: 99.7%, Amygdala: 0.3%, Basal forebrain: 0.0%	Human VLN: 59.62%, Human CM-Pf: 18.24%, Human LP: 13.20%, Human MD: 3.31%, Human CM: 2.85%, Human ANC: 1.16%, Human VPL: 0.76%, Human BNST: 0.25%, Human LP-VPL: 0.18%, Human VA: 0.18%, Human Pul: 0.11%, Human STH: 0.04%, Human PTR: 0.04%, Human GPi: 0.02%, Human SEP: 0.02%, Human LG: 0.02%	CASQ2, AC093298.2, GDNF, CHRNA2, AL033530.1, FAM20A, TAFA4, MATN3, ST8SIA6, COL4A4	5500	0.0609502	56988.3	0.688094	0.00876943	1980	1659	1861	0	0.36
0	Cluster0	COVAR	16662	-0.42814	-0.0054097	0.60134	0.76175	Miscellaneous	BCELL	0	0	0	N/A	Midbrain: 21.0%, Basal forebrain: 19.0%, Pons: 14.3%	Human SN: 11.43%, Human GPi: 11.43%, Human PnEN: 4.76%, Human PnRF: 4.76%, Human GPe: 4.76%, Human SN-RN: 4.76%, Human CbDN: 2.86%, Human CM-Pf: 2.86%, Human ITG: 2.86%, Human CA4C-DGC: 2.86%, Human DGR-CA4Rpy: 2.86%, Human PB: 2.86%, Human CM: 1.90%, Human IC: 1.90%, Human LP: 1.90%, Human PAG: 1.90%, Human IO: 1.90%, Human A35r: 1.90%, Human CA2U-CA3U: 1.90%, Human CBV: 1.90%, Human ANC: 1.90%, Human MTG: 0.95%, Human HTHtub: 0.95%, Human FI: 0.95%, Human ETH: 0.95%, Human Idg: 0.95%, Human Ig: 0.95%, Human LEC: 0.95%, Human LG: 0.95%, Human DTg: 0.95%, Human CEN: 0.95%, Human CA1: 0.95%, Human MD-Re: 0.95%, Human Cla: 0.95%, Human MN: 0.95%, Human MoRF-MoEN: 0.95%, Human PAG-DR: 0.95%, Human SEP: 0.95%, Human Pu: 0.95%, Human A25: 0.95%, Human STH: 0.95%, Human Sub: 0.95%, Human PN: 0.95%, Human TF: 0.95%, Human TH-TL: 0.95%, Human A1C: 0.95%	IGHM, MS4A1, FCRL1, AC244205.1, IGLL5, IGHA1, BLK, IGLC3, IGLC2, IKZF3	105	0.013358	2258.87	0.608113	0.0209886	58	20	27	0	0.552381
345	Cluster345	COVAR	16662	-2.1002	-0.0058555	2.8756	0.76741	Splatter	NEUR	VGLUT2	ADCYAP CALCB CBLN CHGA CHGB GRP NAMPT NMB NMU NPB NPPC NUCB PENK SCG SST TAC UBL proSAAS	0	N/A	Medulla: 52.3%, Spinal cord: 35.4%, Midbrain: 6.8%	Human MoAN: 42.17%, Human SpC: 35.37%, Human MoSR: 9.34%, Human PAG-DR: 2.76%, Human HTHpo-HTHso: 2.17%, Human IC: 1.32%, Human PAG: 1.21%, Human DTg: 0.88%, Human MoRF-MoEN: 0.77%, Human SC: 0.77%, Human HTHso-HTHtub: 0.51%, Human PTR: 0.44%, Human ETH: 0.44%, Human PnEN: 0.37%, Human SN: 0.29%, Human ANC: 0.22%, Human MG: 0.18%, Human PB: 0.11%, Human CMN: 0.11%, Human HTHma-HTHtub: 0.07%, Human PnAN: 0.07%, Human MN: 0.07%, Human VLN: 0.07%, Human STH: 0.04%, Human Pir: 0.04%, Human CA1U-CA2U-CA3U: 0.04%, Human CEN: 0.04%, Human M1C: 0.04%, Human BM: 0.04%, Human SI: 0.04%	LMX1B, DRGX, SKOR2, HOXB7, HOXB3, EBF3, EBF2, EBF1, TLX3, HOXD3	2720	0.0403349	12912.9	0.628577	0.00686282	275	326	2118	1	0.778676
458	Cluster458	COVAR	16662	-3.0189	-0.0061655	3.9421	0.7781	Thalamic excitatory	NEUR	VGLUT2	ADCYAP ADM CART CBLN CCK CHGA CHGB CRH GAL NAMPT NMU NTS NUCB NXPH PTHLH SCG UBL UCN VGF proSAAS	0	N/A	Thalamus: 93.6%, Midbrain: 6.4%, Amygdala: 0.0%	Human ETH: 22.63%, Human MD: 19.43%, Human ANC: 18.29%, Human Pul: 12.38%, Human VLN: 7.27%, Human CM-Pf: 6.41%, Human PTR: 5.46%, Human MD-Re: 4.16%, Human MG: 1.15%, Human LP: 1.00%, Human CM: 0.77%, Human PAG-DR: 0.77%, Human SN-RN: 0.12%, Human LG: 0.08%, Human VPL: 0.03%, Human BNST: 0.03%, Human PAG: 0.01%	SPTLC3, NTS, COL6A5, AC105213.1, AL033530.1, CCDC141, CYP27C1, LINC02775, LHX9, ADGRG6	7494	0.0550893	50532.7	0.694875	0.0200411	1786	3097	2611	0	0.413264
45	Cluster45	COVAR	16662	-1.6291	-0.0060928	2.0521	0.78636	Oligodendrocyte	OLIGO	0	0	0	Oligo	Cerebral cortex: 20.0%, Basal forebrain: 18.5%, Midbrain: 15.8%	Human GPe: 8.42%, Human SN: 7.42%, Human SN-RN: 4.83%, Human MTG: 3.50%, Human CA4C-DGC: 3.49%, Human Cla: 3.26%, Human GPi: 2.83%, Human CA1: 2.78%, Human STH: 2.69%, Human LP-VPL: 2.42%, Human CEN: 2.31%, Human PnRF: 2.21%, Human SEP: 2.21%, Human STG: 2.20%, Human PAG: 1.77%, Human A35r: 1.67%, Human DGU-CA4Upy: 1.61%, Human DGR-CA4Rpy: 1.47%, Human Sub: 1.31%, Human CA1R-CA2R-CA3R: 1.23%, Human La: 1.09%, Human CA1U-CA2U-CA3U: 1.03%, Human TH-TL: 0.99%, Human ANC: 0.99%, Human CM: 0.98%, Human Pul: 0.97%, Human VA: 0.89%, Human PnEN: 0.84%, Human CbDN: 0.83%, Human ACC: 0.81%, Human MN: 0.81%, Human CA3R: 0.80%, Human M1C: 0.76%, Human LP: 0.75%, Human Pir: 0.74%, Human VLN: 0.74%, Human SI: 0.73%, Human SpC: 0.71%, Human PN: 0.68%, Human CA1C-CA3C: 0.67%, Human BL: 0.67%, Human PB: 0.67%, Human CM-Pf: 0.65%, Human MoRF-MoEN: 0.65%, Human BM: 0.64%, Human BNST: 0.57%, Human A43: 0.54%, Human LG: 0.52%, Human PnAN: 0.49%, Human A38: 0.49%, Human A19: 0.48%, Human A5-A7: 0.47%, Human HTHpo-HTHso: 0.47%, Human Pu: 0.46%, Human IO: 0.46%, Human MD-Re: 0.46%, Human A46: 0.45%, Human PAG-DR: 0.45%, Human Ig: 0.44%, Human CBV: 0.44%, Human Pro: 0.44%, Human CMN: 0.42%, Human V2: 0.42%, Human TF: 0.41%, Human IC: 0.41%, Human Idg: 0.41%, Human A1C: 0.41%, Human MoAN: 0.40%, Human RN: 0.39%, Human MG: 0.39%, Human LEC: 0.39%, Human A40: 0.38%, Human CoA: 0.37%, Human ITG: 0.37%, Human DTg: 0.36%, Human S1C: 0.34%, Human MEC: 0.32%, Human A25: 0.32%, Human PTR: 0.32%, Human CaB: 0.32%, Human A44-A45: 0.30%, Human A13: 0.30%, Human NAC: 0.29%, Human FI: 0.29%, Human VPL: 0.29%, Human CA1-2R: 0.28%, Human A29-A30: 0.28%, Human V1C: 0.27%, Human HTHma-HTHtub: 0.27%, Human A35-A36: 0.25%, Human SC: 0.24%, Human ETH: 0.23%, Human MD: 0.21%, Human A23: 0.21%, Human MoSR: 0.19%, Human AON: 0.19%, Human HTHtub: 0.18%, Human CA2U-CA3U: 0.18%, Human CBL: 0.18%, Human HTHma: 0.18%, Human HTHso: 0.15%, Human HTHpo: 0.14%, Human HTHso-HTHtub: 0.14%, Human DGR-CA4: 0.12%, Human A14: 0.11%, Human A32: 0.07%	LINC01608, OPALIN, LINC01792, SLCO1A2, LINC02882, FOLH1, MAL, ASPA, AC108721.2, SH3TC2	109325	0.0291935	5123.71	0.690636	0.00285598	26015	28274	54509	527	0.498596
105	Cluster105	COVAR	16662	-3.2508	-0.0063609	3.9964	0.79201	Deep-layer corticothalamic and 6b	NEUR	VGLUT1	ADCYAP CBLN CCK CHGA CHGB EDN IGF NAMPT NUCB NXPH SCG UBL UCN VGF proSAAS	0	L6b	Cerebral cortex: 80.5%, Basal forebrain: 8.4%, Hippocampus: 7.2%	Human A25: 11.52%, Human ACC: 11.03%, Human FI: 10.17%, Human Idg: 7.82%, Human TH-TL: 6.91%, Human A38: 5.81%, Human Sub: 4.85%, Human M1C: 4.19%, Human Cla: 3.63%, Human Ig: 3.47%, Human TF: 3.30%, Human SEP: 3.09%, Human AON: 3.02%, Human MTG: 2.90%, Human A14: 2.62%, Human SI: 1.64%, Human Pro: 1.57%, Human A32: 1.50%, Human BM: 1.45%, Human CA1R-CA2R-CA3R: 1.26%, Human A13: 1.12%, Human CA2U-CA3U: 0.89%, Human CEN: 0.84%, Human A35-A36: 0.82%, Human LEC: 0.80%, Human La: 0.70%, Human HTHso: 0.68%, Human Pir: 0.47%, Human A1C: 0.42%, Human MEC: 0.19%, Human ITG: 0.16%, Human A43: 0.16%, Human CA1C-CA3C: 0.12%, Human CMN: 0.12%, Human CA1U-CA2U-CA3U: 0.12%, Human A46: 0.12%, Human A44-A45: 0.12%, Human CoA: 0.09%, Human A40: 0.09%, Human STG: 0.07%, Human A23: 0.05%, Human A29-A30: 0.02%, Human A5-A7: 0.02%, Human SC: 0.02%	AL138927.1, KRT17, CCN2, AC023503.1, MDFIC, AC104689.2, SNHG31, OLFML2B, AL358335.2, LINC01680	4269	0.0361892	38693.1	0.743643	0.00401053	1115	1659	1317	178	0.388616
413	Cluster413	COVAR	16662	-2.6799	-0.0061796	3.2794	0.79308	Splatter	NEUR	VGLUT2	ADCYAP CBLN CCK CHGA CHGB NAMPT NTS NUCB NXPH SCG UBL proSAAS	0	N/A	Hypothalamus: 92.1%, Midbrain: 5.8%, Pons: 1.4%	Human MN: 38.58%, Human HTHma-HTHtub: 21.62%, Human HTHma: 18.21%, Human HTHpo-HTHso: 7.08%, Human HTHtub: 5.46%, Human SN: 3.75%, Human HTHso-HTHtub: 1.08%, Human PB: 0.97%, Human PAG: 0.95%, Human IC: 0.56%, Human SN-RN: 0.41%, Human PnEN: 0.30%, Human STH: 0.26%, Human PAG-DR: 0.15%, Human DTg: 0.09%, Human MoRF-MoEN: 0.06%, Human Pir: 0.06%, Human CMN: 0.06%, Human MoSR: 0.04%, Human HTHpo: 0.04%, Human SI: 0.04%, Human AON: 0.02%, Human BNST: 0.02%, Human ANC: 0.02%, Human PnRF: 0.02%, Human Pul: 0.02%, Human SEP: 0.02%, Human Sub: 0.02%, Human CM: 0.02%, Human A19: 0.02%	SIM1, PITX2, EBF3, AL158013.1, LHX1-DT, NTS, LHX1, ADGRG4, PANCR, FOXB1	4634	0.045341	21076.2	0.720597	0.00649696	2120	2036	478	0	0.457488
192	Cluster192	COVAR	16662	-2.8809	-0.0070549	3.1876	0.81693	Hippocampal CA4	NEUR	VGLUT1	CART CBLN CHGA CHGB NAMPT NUCB NXPH PDYN UBL VGF proSAAS	0	N/A	Hippocampus: 99.6%, Cerebral cortex: 0.4%, Amygdala: 0.0%	Human CA4C-DGC: 79.63%, Human CA1C-CA3C: 9.17%, Human DGR-CA4Rpy: 3.79%, Human DGU-CA4Upy: 2.69%, Human CA1R-CA2R-CA3R: 1.35%, Human CA3R: 1.35%, Human DGR-CA4: 0.92%, Human CA2U-CA3U: 0.67%, Human A29-A30: 0.43%	MORC1, HLX-AS1, AL450311.1, GHSR, C16orf74, SCGN, LINC02237, AC011754.1, LINC00210, GUCA1C	1635	0.0314387	40261.9	0.659347	0.00149653	933	227	475	0	0.570642
46	Cluster46	COVAR	16662	-2.097	-0.0070944	2.2897	0.82012	Oligodendrocyte	OLIGO	0	0	0	Oligo	Thalamus: 22.7%, Midbrain: 19.9%, Cerebral cortex: 13.7%	Human SN-RN: 9.72%, Human SN: 6.70%, Human CbDN: 5.85%, Human GPe: 4.86%, Human PnEN: 4.11%, Human LP-VPL: 4.07%, Human STH: 3.85%, Human LP: 3.30%, Human GPi: 2.70%, Human VLN: 2.58%, Human STG: 2.55%, Human PnRF: 2.51%, Human Pul: 2.22%, Human MTG: 2.04%, Human CA4C-DGC: 2.02%, Human CBV: 2.00%, Human VPL: 1.44%, Human M1C: 1.42%, Human PnAN: 1.34%, Human DGR-CA4Rpy: 1.33%, Human PAG: 1.30%, Human PN: 1.25%, Human CM-Pf: 1.24%, Human MoRF-MoEN: 1.20%, Human SpC: 1.15%, Human MoSR: 1.04%, Human DGU-CA4Upy: 1.02%, Human LG: 0.90%, Human IO: 0.90%, Human MoAN: 0.89%, Human DTg: 0.87%, Human CA1U-CA2U-CA3U: 0.76%, Human RN: 0.76%, Human PB: 0.73%, Human CA1: 0.72%, Human CM: 0.71%, Human S1C: 0.69%, Human Sub: 0.68%, Human MG: 0.64%, Human A29-A30: 0.56%, Human SEP: 0.55%, Human CA1R-CA2R-CA3R: 0.51%, Human Cla: 0.51%, Human MD-Re: 0.51%, Human Pu: 0.51%, Human ANC: 0.50%, Human CBL: 0.49%, Human V1C: 0.49%, Human TH-TL: 0.43%, Human Ig: 0.41%, Human SC: 0.41%, Human IC: 0.41%, Human A5-A7: 0.41%, Human CA1C-CA3C: 0.39%, Human V2: 0.39%, Human HTHma-HTHtub: 0.39%, Human A23: 0.38%, Human A1C: 0.35%, Human A35r: 0.35%, Human MD: 0.33%, Human MN: 0.33%, Human PAG-DR: 0.30%, Human MEC: 0.29%, Human A40: 0.29%, Human PTR: 0.28%, Human A46: 0.27%, Human CA3R: 0.26%, Human A19: 0.25%, Human A43: 0.25%, Human BL: 0.22%, Human A44-A45: 0.22%, Human BM: 0.21%, Human A13: 0.20%, Human ETH: 0.20%, Human Pro: 0.19%, Human VA: 0.17%, Human SI: 0.17%, Human Idg: 0.17%, Human ITG: 0.16%, Human TF: 0.16%, Human CEN: 0.15%, Human A35-A36: 0.14%, Human CaB: 0.14%, Human NAC: 0.14%, Human BNST: 0.14%, Human La: 0.13%, Human CMN: 0.13%, Human LEC: 0.12%, Human HTHpo-HTHso: 0.10%, Human A38: 0.09%, Human Pir: 0.09%, Human ACC: 0.08%, Human HTHpo: 0.07%, Human DGR-CA4: 0.07%, Human AON: 0.06%, Human CA2U-CA3U: 0.06%, Human A25: 0.06%, Human CA1-2R: 0.05%, Human FI: 0.05%, Human HTHso-HTHtub: 0.05%, Human HTHma: 0.04%, Human A32: 0.04%, Human CoA: 0.02%, Human HTHtub: 0.02%, Human A14: 0.02%, Human HTHso: 0.00%	CNDP1, LINC01608, OPALIN, RNASE1, LINC01792, NKX6-2, MAG, PPP1R14A, CD9, TMEM98	60616	0.0206214	3740.69	0.653366	0.00233963	15228	22986	22111	291	0.379207
23	Cluster23	COVAR	16662	-1.3031	-0.0069728	1.3975	0.82443	Vascular	0	0	IGF	0	VLMC	Thalamus: 48.8%, Cerebral cortex: 25.0%, Basal forebrain: 10.7%	Human Pul: 30.95%, Human STG: 7.14%, Human LP: 5.95%, Human GPi: 4.76%, Human CA1: 3.57%, Human GPe: 3.57%, Human DGR-CA4Rpy: 3.57%, Human MTG: 3.57%, Human LG: 2.38%, Human Ig: 2.38%, Human VLN: 2.38%, Human MD-Re: 2.38%, Human V2: 2.38%, Human CBV: 2.38%, Human CA1U-CA2U-CA3U: 1.19%, Human MN: 1.19%, Human DGU-CA4Upy: 1.19%, Human VPL: 1.19%, Human ANC: 1.19%, Human CaB: 1.19%, Human HTHtub: 1.19%, Human Cla: 1.19%, Human FI: 1.19%, Human CM-Pf: 1.19%, Human ETH: 1.19%, Human Pro: 1.19%, Human V1C: 1.19%, Human A19: 1.19%, Human S1C: 1.19%, Human SN-RN: 1.19%, Human A23: 1.19%, Human A44-A45: 1.19%, Human A40: 1.19%	ITIH5, SLC6A12, SLC6A13, ATP1A2, DCN, PRELP, COLEC12, IFITM2, MUSTN1, TFPI	84	0.0149884	2054.15	0.564226	0.0155529	43	14	27	0	0.511905
36	Cluster36	COVAR	16662	-2.8444	-0.0072345	3.0342	0.82573	Oligodendrocyte precursor	OPC	0	NXPH proSAAS	0	OPC	Cerebral cortex: 33.7%, Thalamus: 12.5%, Midbrain: 11.5%	Human A35r: 20.75%, Human SpC: 8.03%, Human SN: 5.36%, Human CEN: 3.29%, Human SN-RN: 2.86%, Human CM: 2.62%, Human PN: 2.56%, Human PAG: 2.25%, Human VLN: 2.25%, Human PnRF: 2.01%, Human GPi: 1.89%, Human M1C: 1.70%, Human PnEN: 1.70%, Human GPe: 1.70%, Human SEP: 1.58%, Human CA1: 1.46%, Human NAC: 1.22%, Human ETH: 1.16%, Human MoSR: 1.16%, Human LP-VPL: 1.16%, Human BM: 1.10%, Human A35-A36: 1.10%, Human MTG: 1.03%, Human STH: 1.03%, Human Sub: 0.97%, Human CA4C-DGC: 0.97%, Human CaB: 0.97%, Human A25: 0.91%, Human Pul: 0.85%, Human MD: 0.85%, Human A38: 0.85%, Human IO: 0.79%, Human HTHpo: 0.79%, Human Pu: 0.73%, Human MEC: 0.67%, Human Pir: 0.61%, Human TH-TL: 0.61%, Human LG: 0.61%, Human LP: 0.61%, Human HTHpo-HTHso: 0.55%, Human CA1C-CA3C: 0.55%, Human DGR-CA4Rpy: 0.49%, Human BNST: 0.49%, Human CbDN: 0.49%, Human STG: 0.49%, Human SI: 0.49%, Human MoAN: 0.43%, Human HTHtub: 0.43%, Human CMN: 0.43%, Human CA2U-CA3U: 0.43%, Human ANC: 0.43%, Human CA1U-CA2U-CA3U: 0.43%, Human Ig: 0.37%, Human Idg: 0.37%, Human MN: 0.37%, Human IC: 0.37%, Human PnAN: 0.37%, Human LEC: 0.37%, Human DGU-CA4Upy: 0.37%, Human HTHso-HTHtub: 0.37%, Human DTg: 0.30%, Human TF: 0.30%, Human HTHma-HTHtub: 0.30%, Human SC: 0.30%, Human Pro: 0.30%, Human CBV: 0.30%, Human MG: 0.30%, Human PB: 0.30%, Human BL: 0.24%, Human VPL: 0.24%, Human Cla: 0.24%, Human A5-A7: 0.24%, Human A46: 0.24%, Human A44-A45: 0.24%, Human A40: 0.24%, Human ITG: 0.24%, Human MD-Re: 0.24%, Human PTR: 0.24%, Human A32: 0.24%, Human A29-A30: 0.24%, Human La: 0.24%, Human AON: 0.18%, Human A23: 0.18%, Human A13: 0.18%, Human MoRF-MoEN: 0.18%, Human V2: 0.18%, Human HTHma: 0.18%, Human A19: 0.12%, Human DGR-CA4: 0.12%, Human FI: 0.12%, Human A43: 0.12%, Human A14: 0.12%, Human CM-Pf: 0.12%, Human CA3R: 0.12%, Human V1C: 0.12%, Human S1C: 0.06%, Human A1C: 0.06%, Human VA: 0.06%, Human CBL: 0.06%, Human RN: 0.06%, Human PAG-DR: 0.06%, Human CoA: 0.06%, Human ACC: 0.06%, Human CA1R-CA2R-CA3R: 0.06%	AC004852.2, BX284613.2, PDGFRA, AL512308.1, VCAN, OLIG2, OLIG1, GPR17, CSPG4, FERMT1	1643	0.133045	7523.03	0.727895	0.00411766	278	388	960	17	0.584297
68	Cluster68	COVAR	16662	-1.0047	-0.0074591	1.0186	0.83802	Ependymal	CHRP EPEN	0	AGT NTS NUCB UBL proSAAS	0	N/A	Medulla: 29.8%, Pons: 23.1%, Thalamus: 13.7%	Human MoRF-MoEN: 17.86%, Human PnEN: 12.20%, Human SEP: 11.55%, Human PnAN: 7.84%, Human MoSR: 7.63%, Human PAG-DR: 5.23%, Human Pul: 5.23%, Human MoAN: 4.36%, Human ETH: 3.05%, Human ANC: 2.83%, Human SC: 2.40%, Human CA3R: 2.40%, Human CA1U-CA2U-CA3U: 2.40%, Human DTg: 2.18%, Human MD: 1.96%, Human BNST: 1.96%, Human PAG: 1.53%, Human HTHma: 0.87%, Human CbDN: 0.87%, Human CA4C-DGC: 0.87%, Human PB: 0.65%, Human CA1C-CA3C: 0.65%, Human VLN: 0.65%, Human HTHpo-HTHso: 0.65%, Human PTR: 0.44%, Human HTHso-HTHtub: 0.44%, Human SN-RN: 0.44%, Human NAC: 0.22%, Human CA1-2R: 0.22%, Human PnRF: 0.22%, Human IC: 0.22%	FAM183A, C11orf88, RASSF9, DTHD1, ODF3B, FOXJ1, CFAP157, ADGB, AC013470.2, CAPSL	459	0.0483415	6679.62	0.51599	0.0209973	179	112	168	0	0.389978
314	Cluster314	COVAR	16662	-1.2931	-0.0075534	1.3003	0.83999	Miscellaneous	NEUR	GABA	ADCYAP CHGB IGF KISS NAMPT NPPC NUCB TAC UBL proSAAS	CB-PURK	N/A	Medulla: 35.7%, Pons: 33.3%, Cerebellum: 26.2%	Human CBV: 23.81%, Human PnAN: 21.43%, Human MoAN: 16.67%, Human MoSR: 14.29%, Human IC: 4.76%, Human PnEN: 4.76%, Human IO: 4.76%, Human PN: 2.38%, Human PB: 2.38%, Human PnRF: 2.38%, Human CBL: 2.38%	PCP2, TRABD2B, ZNF385C, AL109659.1, ATP2A3, LINC02794, IL20RA, NCAM1-AS1, AC092448.1, GNG13	42	0.0809836	38316.9	0.691359	0.00301587	9	29	4	0	0.690476
73	Cluster73	COVAR	16662	-1.5293	-0.0075085	1.5368	0.84015	Ependymal	EPEN	0	AGT NTS NUCB proSAAS	0	N/A	Hippocampus: 85.9%, Amygdala: 8.2%, Basal forebrain: 1.9%	Human CA1: 69.35%, Human BL: 5.40%, Human DGU-CA4Upy: 2.98%, Human Sub: 2.87%, Human CA1U-CA2U-CA3U: 2.87%, Human CA4C-DGC: 2.54%, Human CA1C-CA3C: 2.21%, Human CMN: 1.87%, Human CA3R: 1.43%, Human CA1R-CA2R-CA3R: 1.21%, Human SEP: 0.99%, Human HTHpo-HTHso: 0.88%, Human MD: 0.55%, Human PAG-DR: 0.44%, Human NAC: 0.44%, Human BNST: 0.44%, Human La: 0.33%, Human CaB: 0.33%, Human Pul: 0.33%, Human PnEN: 0.33%, Human HTHtub: 0.33%, Human CA2U-CA3U: 0.22%, Human CbDN: 0.22%, Human PnAN: 0.22%, Human ANC: 0.22%, Human DGR-CA4Rpy: 0.22%, Human IC: 0.11%, Human MoAN: 0.11%, Human HTHso: 0.11%, Human BM: 0.11%, Human A43: 0.11%, Human SI: 0.11%, Human ETH: 0.11%	DTHD1, ADGB, AC020718.1, CFAP157, AL672167.1, RASSF9, AC093689.1, AC019330.1, AC013470.2, CROCC2	907	0.00786867	5698.48	0.740719	0.023189	86	35	786	0	0.866593
72	Cluster72	COVAR	16662	-1.7283	-0.0081604	1.6133	0.85797	Ependymal	EPEN	0	AGT NUCB proSAAS	0	N/A	Hippocampus: 53.2%, Amygdala: 20.2%, Basal forebrain: 7.9%	Human CA1: 38.46%, Human Sub: 11.10%, Human BNST: 7.21%, Human BL: 6.33%, Human DTg: 3.89%, Human NAC: 3.70%, Human SEP: 3.70%, Human CMN: 3.02%, Human CEN: 2.34%, Human CA1U-CA2U-CA3U: 1.85%, Human PAG: 1.75%, Human ANC: 1.66%, Human PnAN: 1.27%, Human PnEN: 1.27%, Human PAG-DR: 1.27%, Human IC: 1.07%, Human La: 0.97%, Human SN-RN: 0.78%, Human Pul: 0.68%, Human HTHpo-HTHso: 0.68%, Human HTHtub: 0.58%, Human MN: 0.49%, Human VA: 0.49%, Human CaB: 0.49%, Human ETH: 0.39%, Human DGU-CA4Upy: 0.39%, Human DGR-CA4Rpy: 0.39%, Human MoAN: 0.39%, Human SC: 0.39%, Human HTHpo: 0.29%, Human CbDN: 0.29%, Human CA1R-CA2R-CA3R: 0.29%, Human CA1C-CA3C: 0.29%, Human BM: 0.29%, Human MD: 0.19%, Human CA4C-DGC: 0.19%, Human SN: 0.19%, Human CA3R: 0.19%, Human CM-Pf: 0.19%, Human MoRF-MoEN: 0.19%, Human MD-Re: 0.10%, Human PnRF: 0.10%, Human IO: 0.10%, Human HTHma-HTHtub: 0.10%	DTHD1, ADGB, AC020718.1, CFAP157, AL672167.1, AC093689.1, AC013470.2, LMNTD1, TTC29, CROCC2	1027	0.0198796	6355.94	0.754888	0.0127182	112	84	831	0	0.809153
21	Cluster21	COVAR	16662	-1.3815	-0.0084323	1.2354	0.86826	Vascular	PER	0	AGT IGF UBL	0	VLMC	Thalamus: 28.3%, Pons: 17.9%, Basal forebrain: 9.8%	Human LG: 8.04%, Human Pul: 6.96%, Human PnEN: 6.67%, Human GPi: 5.76%, Human SpC: 4.05%, Human LP: 3.82%, Human PnRF: 3.54%, Human CBV: 2.85%, Human SN: 2.51%, Human DTg: 2.45%, Human MoRF-MoEN: 2.34%, Human GPe: 2.28%, Human PN: 2.28%, Human IO: 2.22%, Human CbDN: 2.17%, Human MoAN: 2.17%, Human SN-RN: 2.05%, Human CA1: 1.94%, Human MoSR: 1.77%, Human CM: 1.65%, Human PnAN: 1.65%, Human STH: 1.60%, Human MTG: 1.43%, Human A35r: 1.37%, Human CM-Pf: 1.31%, Human SEP: 1.25%, Human CA4C-DGC: 1.25%, Human PB: 1.25%, Human VLN: 1.20%, Human PAG: 1.03%, Human Sub: 0.91%, Human VPL: 0.91%, Human M1C: 0.86%, Human STG: 0.80%, Human CA1R-CA2R-CA3R: 0.74%, Human PAG-DR: 0.68%, Human MG: 0.63%, Human MN: 0.63%, Human SC: 0.63%, Human ETH: 0.57%, Human CBL: 0.51%, Human IC: 0.51%, Human MD-Re: 0.46%, Human ANC: 0.40%, Human MD: 0.40%, Human CEN: 0.34%, Human LP-VPL: 0.34%, Human BL: 0.34%, Human HTHpo: 0.34%, Human CA3R: 0.29%, Human Ig: 0.29%, Human A29-A30: 0.29%, Human HTHma-HTHtub: 0.29%, Human A44-A45: 0.29%, Human A46: 0.29%, Human RN: 0.29%, Human V1C: 0.29%, Human CMN: 0.23%, Human DGR-CA4Rpy: 0.23%, Human BNST: 0.23%, Human CoA: 0.23%, Human CA1U-CA2U-CA3U: 0.23%, Human A25: 0.23%, Human HTHma: 0.23%, Human A43: 0.23%, Human Pir: 0.23%, Human PTR: 0.23%, Human A40: 0.23%, Human A32: 0.17%, Human Pu: 0.17%, Human V2: 0.17%, Human Idg: 0.17%, Human DGU-CA4Upy: 0.17%, Human A23: 0.17%, Human S1C: 0.17%, Human CaB: 0.17%, Human MEC: 0.17%, Human FI: 0.17%, Human A1C: 0.11%, Human A5-A7: 0.11%, Human A38: 0.11%, Human A13: 0.11%, Human CA1C-CA3C: 0.11%, Human CA2U-CA3U: 0.11%, Human HTHpo-HTHso: 0.11%, Human HTHtub: 0.11%, Human CA1-2R: 0.06%, Human A14: 0.06%, Human TH-TL: 0.06%, Human TF: 0.06%, Human SI: 0.06%, Human Pro: 0.06%, Human NAC: 0.06%, Human LEC: 0.06%, Human ACC: 0.06%, Human AON: 0.06%, Human Cla: 0.06%, Human BM: 0.06%	IFITM2, CARMN, MUSTN1, NOTCH3, GGT5, IFITM3, SLC6A12, MYL9, BGN, ITIH5	1753	0.0367191	2761.26	0.517749	0.013197	582	356	813	2	0.463776
57	Cluster57	COVAR	16662	-2.7734	-0.0086568	2.4726	0.86898	Astrocyte	ASTRO	0	AGT	0	Astro	Hippocampus: 66.8%, Basal forebrain: 25.3%, Cerebral cortex: 4.0%	Human DGR-CA4Rpy: 26.57%, Human SEP: 21.11%, Human DGU-CA4Upy: 19.88%, Human CA4C-DGC: 9.00%, Human DGR-CA4: 4.33%, Human CA1: 2.96%, Human Cla: 2.70%, Human CA3R: 2.06%, Human BNST: 1.49%, Human NAC: 1.07%, Human A35r: 0.61%, Human CEN: 0.49%, Human Sub: 0.49%, Human CA1R-CA2R-CA3R: 0.46%, Human CA1C-CA3C: 0.46%, Human Pir: 0.40%, Human ACC: 0.39%, Human A25: 0.38%, Human CoA: 0.38%, Human SI: 0.35%, Human CA1U-CA2U-CA3U: 0.35%, Human FI: 0.29%, Human M1C: 0.27%, Human SN: 0.23%, Human HTHpo: 0.22%, Human CMN: 0.20%, Human AON: 0.19%, Human TH-TL: 0.19%, Human La: 0.17%, Human BL: 0.16%, Human MTG: 0.16%, Human A44-A45: 0.16%, Human A32: 0.16%, Human CA1-2R: 0.16%, Human HTHso: 0.12%, Human Idg: 0.12%, Human BM: 0.12%, Human A14: 0.10%, Human CA2U-CA3U: 0.07%, Human A43: 0.07%, Human VLN: 0.07%, Human A35-A36: 0.06%, Human ANC: 0.04%, Human A29-A30: 0.04%, Human A23: 0.04%, Human GPe: 0.04%, Human ITG: 0.04%, Human A13: 0.04%, Human Pu: 0.04%, Human TF: 0.04%, Human Ig: 0.03%, Human MEC: 0.03%, Human Pro: 0.03%, Human A19: 0.03%, Human HTHso-HTHtub: 0.03%, Human HTHpo-HTHso: 0.03%, Human V1C: 0.03%, Human LP: 0.03%, Human A46: 0.03%, Human Pul: 0.01%, Human S1C: 0.01%, Human A5-A7: 0.01%, Human CaB: 0.01%, Human A40: 0.01%, Human A38: 0.01%, Human STG: 0.01%, Human STH: 0.01%, Human V2: 0.01%, Human A1C: 0.01%, Human LG: 0.01%, Human LEC: 0.01%, Human VA: 0.01%	CD38, OBI1-AS1, FGFR3, AL627316.1, AC012405.1, AL137139.2, TNC, LINC02649, GLI3, SLC14A1	6925	0.0195711	6732.13	0.750016	0.00288358	3166	565	3178	16	0.458917
191	Cluster191	COVAR	16662	-4.2849	-0.0090165	3.7422	0.87389	Hippocampal CA4	NEUR	VGLUT1	CART CBLN CCK CHGA CHGB GRP NAMPT NTS NUCB SCG UBL VGF proSAAS	0	N/A	Hippocampus: 98.1%, Cerebral cortex: 1.6%, Midbrain: 0.2%	Human CA4C-DGC: 41.77%, Human CA3R: 41.77%, Human CA1C-CA3C: 8.85%, Human DGR-CA4Rpy: 2.06%, Human DGU-CA4Upy: 1.23%, Human A29-A30: 1.03%, Human CA2U-CA3U: 0.82%, Human CA1U-CA2U-CA3U: 0.82%, Human CA1: 0.62%, Human M1C: 0.62%, Human SN: 0.21%, Human CA1R-CA2R-CA3R: 0.21%	AC021594.2, LINC02237, ITGA4, OR7E14P, LATS2, COL6A3, AC068985.1, AL450311.1, KCNG2, PTGFR	486	0.0393832	41595	0.709723	0.00331572	181	48	254	3	0.522634
117	Cluster117	COVAR	16662	-4.5297	-0.0092498	3.8928	0.8777	Miscellaneous	NEUR	VGLUT1	ADCYAP CBLN CCK CHGA CHGB NAMPT NUCB SCG UBL UCN VGF proSAAS	L5-ET VonEcon	N/A	Cerebral cortex: 82.3%, Basal forebrain: 7.9%, Hypothalamus: 7.7%	Human ACC: 23.58%, Human FI: 16.35%, Human AON: 14.01%, Human A25: 13.94%, Human HTHso: 7.23%, Human SEP: 4.60%, Human A13: 3.80%, Human A32: 3.47%, Human SI: 3.24%, Human A14: 3.20%, Human Idg: 1.32%, Human A44-A45: 1.02%, Human CoA: 1.02%, Human BNST: 0.90%, Human Pir: 0.68%, Human HTHpo: 0.49%, Human A46: 0.41%, Human A38: 0.23%, Human M1C: 0.15%, Human CEN: 0.11%, Human MTG: 0.08%, Human NAC: 0.04%, Human Ig: 0.04%, Human Pro: 0.04%, Human Cla: 0.04%, Human A43: 0.04%	ABCB11, AC016074.2, ATP6V1C2, MIR548XHG, GABRQ, LINC00607, AP003062.2, LINC02717, FEZF2, AC068787.2	2655	0.0625891	49616.2	0.742685	0.0055753	948	526	1181	0	0.444821
74	Cluster74	COVAR	16662	-1.9549	-0.0092641	1.6136	0.88714	Ependymal	CHRP EPEN	0	AGT NUCB proSAAS	0	N/A	Basal forebrain: 68.3%, Thalamus: 13.3%, Medulla: 7.3%	Human SEP: 67.80%, Human DGR-CA4Rpy: 6.04%, Human MD: 4.28%, Human MoAN: 3.90%, Human Pul: 3.40%, Human MoSR: 3.02%, Human ETH: 2.26%, Human ANC: 1.89%, Human PAG-DR: 1.38%, Human BNST: 1.01%, Human CA1R-CA2R-CA3R: 0.88%, Human MD-Re: 0.75%, Human VLN: 0.63%, Human SC: 0.63%, Human PnAN: 0.50%, Human MoRF-MoEN: 0.38%, Human NAC: 0.38%, Human CA4C-DGC: 0.25%, Human MG: 0.13%, Human IC: 0.13%, Human PTR: 0.13%, Human CaB: 0.13%, Human SN-RN: 0.13%	DTHD1, ADGB, AC020718.1, AL672167.1, AC013470.2, CFAP157, AC093689.1, CROCC2, TTC29, RASSF9	795	0.0217555	6456.79	0.718707	0.0179022	121	111	563	0	0.708176
44	Cluster44	COVAR	16662	-2.762	-0.0095517	2.2492	0.89027	Oligodendrocyte	OLIGO	0	UBL	0	Oligo	Thalamus: 20.9%, Pons: 19.2%, Midbrain: 19.1%	Human SN: 10.95%, Human PnRF: 6.87%, Human CbDN: 5.76%, Human PnEN: 4.52%, Human SN-RN: 4.27%, Human LP-VPL: 3.93%, Human PN: 3.86%, Human STH: 3.06%, Human SpC: 3.01%, Human GPe: 2.46%, Human CA4C-DGC: 2.31%, Human Pul: 2.21%, Human PAG: 2.07%, Human VLN: 1.89%, Human IO: 1.87%, Human LG: 1.75%, Human PnAN: 1.65%, Human CM: 1.56%, Human SEP: 1.55%, Human LP: 1.46%, Human CBV: 1.43%, Human CA1: 1.41%, Human MoRF-MoEN: 1.36%, Human Cla: 1.31%, Human DTg: 1.31%, Human PB: 1.05%, Human ANC: 1.03%, Human MoSR: 0.97%, Human MoAN: 0.95%, Human DGR-CA4Rpy: 0.94%, Human CM-Pf: 0.87%, Human DGU-CA4Upy: 0.80%, Human GPi: 0.80%, Human MTG: 0.78%, Human CA1R-CA2R-CA3R: 0.78%, Human CEN: 0.78%, Human M1C: 0.77%, Human STG: 0.75%, Human Sub: 0.69%, Human MD-Re: 0.67%, Human VPL: 0.61%, Human VA: 0.61%, Human CA1U-CA2U-CA3U: 0.57%, Human A35r: 0.50%, Human MN: 0.49%, Human IC: 0.48%, Human MG: 0.47%, Human CA3R: 0.47%, Human CA1C-CA3C: 0.42%, Human CBL: 0.40%, Human MD: 0.37%, Human ETH: 0.37%, Human RN: 0.36%, Human PAG-DR: 0.36%, Human SI: 0.33%, Human PTR: 0.30%, Human SC: 0.30%, Human La: 0.27%, Human A29-A30: 0.27%, Human BNST: 0.26%, Human HTHma-HTHtub: 0.23%, Human S1C: 0.22%, Human HTHpo-HTHso: 0.22%, Human Pir: 0.22%, Human ACC: 0.21%, Human V1C: 0.19%, Human HTHtub: 0.19%, Human CMN: 0.18%, Human BL: 0.17%, Human BM: 0.17%, Human A43: 0.16%, Human Pro: 0.15%, Human Ig: 0.15%, Human CA1-2R: 0.15%, Human A1C: 0.15%, Human A5-A7: 0.15%, Human TH-TL: 0.15%, Human HTHma: 0.13%, Human V2: 0.12%, Human CaB: 0.12%, Human A44-A45: 0.11%, Human A13: 0.11%, Human Pu: 0.10%, Human HTHpo: 0.10%, Human A19: 0.10%, Human CoA: 0.10%, Human MEC: 0.10%, Human A23: 0.10%, Human TF: 0.09%, Human HTHso-HTHtub: 0.08%, Human NAC: 0.08%, Human A46: 0.08%, Human Idg: 0.08%, Human A40: 0.07%, Human ITG: 0.07%, Human A35-A36: 0.07%, Human LEC: 0.06%, Human A25: 0.06%, Human A38: 0.06%, Human AON: 0.06%, Human FI: 0.05%, Human HTHso: 0.05%, Human DGR-CA4: 0.03%, Human CA2U-CA3U: 0.03%, Human A32: 0.02%, Human A14: 0.01%	AC004690.2, SLC5A11, ITGA2, AL033523.1, LINC02882, MOG, FOLH1, CARNS1, LINC01949, LRP2	101039	0.0356614	5993.93	0.67589	0.00273621	24169	25713	50647	510	0.501262
82	Cluster82	COVAR	16662	-1.7844	-0.0094249	1.4482	0.89105	Choroid plexus	CHRP	0	NAMPT NUCB proSAAS	0	N/A	Basal forebrain: 76.6%, Medulla: 22.2%, Pons: 1.2%	Human SEP: 76.61%, Human MoAN: 11.70%, Human MoSR: 10.53%, Human PnAN: 1.17%	TRPV4, CLIC6, AC012078.2, LINC00113, LMX1A, SLC28A3, SLC5A5, FBP2, LINC00880, RBM47	171	0.0293125	11030.4	0.757672	0.0193711	18	20	133	0	0.777778
37	Cluster37	COVAR	16662	-3.14	-0.0099237	2.5199	0.89363	Committed oligodendrocyte precursor	OLIGO	0	NXPH proSAAS	COP	OPC	Cerebral cortex: 35.6%, Hippocampus: 19.5%, Amygdala: 8.2%	Human A35r: 6.28%, Human CA1: 4.77%, Human MTG: 4.52%, Human SN: 3.89%, Human DGU-CA4Upy: 3.39%, Human Sub: 3.27%, Human TH-TL: 3.02%, Human DGR-CA4Rpy: 2.89%, Human SpC: 2.64%, Human PnRF: 2.39%, Human CbDN: 2.14%, Human CA4C-DGC: 2.14%, Human BM: 2.14%, Human SN-RN: 1.88%, Human CEN: 1.88%, Human A38: 1.76%, Human MN: 1.76%, Human PnEN: 1.51%, Human CBV: 1.51%, Human SEP: 1.38%, Human MoAN: 1.38%, Human Pir: 1.38%, Human La: 1.26%, Human Idg: 1.26%, Human A44-A45: 1.26%, Human A25: 1.26%, Human Pro: 1.13%, Human IO: 1.13%, Human STG: 1.13%, Human Cla: 1.13%, Human FI: 1.13%, Human STH: 1.13%, Human CMN: 1.13%, Human A35-A36: 1.01%, Human LEC: 1.01%, Human SI: 1.01%, Human NAC: 0.88%, Human AON: 0.88%, Human DGR-CA4: 0.88%, Human A46: 0.88%, Human BL: 0.88%, Human TF: 0.75%, Human ITG: 0.75%, Human Pul: 0.75%, Human MoSR: 0.75%, Human GPe: 0.75%, Human VLN: 0.75%, Human BNST: 0.63%, Human HTHma: 0.63%, Human M1C: 0.63%, Human MoRF-MoEN: 0.63%, Human PN: 0.63%, Human A40: 0.63%, Human CA1U-CA2U-CA3U: 0.50%, Human CA1R-CA2R-CA3R: 0.50%, Human A43: 0.50%, Human DTg: 0.50%, Human HTHso: 0.50%, Human A13: 0.50%, Human SC: 0.50%, Human Ig: 0.50%, Human MD: 0.50%, Human CA1C-CA3C: 0.38%, Human PB: 0.38%, Human PAG: 0.38%, Human A19: 0.38%, Human A29-A30: 0.38%, Human CA3R: 0.38%, Human HTHtub: 0.38%, Human V1C: 0.38%, Human MEC: 0.38%, Human CM-Pf: 0.38%, Human Pu: 0.38%, Human A5-A7: 0.38%, Human ACC: 0.38%, Human GPi: 0.25%, Human RN: 0.25%, Human V2: 0.25%, Human A14: 0.25%, Human S1C: 0.25%, Human CA1-2R: 0.25%, Human LG: 0.25%, Human HTHso-HTHtub: 0.25%, Human CoA: 0.25%, Human CaB: 0.25%, Human PnAN: 0.13%, Human IC: 0.13%, Human HTHma-HTHtub: 0.13%, Human A23: 0.13%, Human A1C: 0.13%, Human ETH: 0.13%, Human PTR: 0.13%, Human CBL: 0.13%, Human PAG-DR: 0.13%, Human CA2U-CA3U: 0.13%, Human MG: 0.13%, Human A32: 0.13%	GPR17, AL512308.1, TNS3, BCAS1, MIR503HG, AC008080.4, NKX2-2, GPNMB, INAVA, FIBIN	796	0.0363231	7398.63	0.744992	0.00336997	330	150	316	0	0.414573
32	Cluster32	COVAR	16662	-3.445	-0.010104	2.7448	0.89526	Oligodendrocyte precursor	OPC	0	NUCB NXPH SCG proSAAS	0	OPC	Hypothalamus: 54.7%, Thalamus: 16.6%, Amygdala: 8.5%	Human MN: 54.57%, Human CM-Pf: 12.06%, Human CEN: 8.29%, Human GPe: 5.27%, Human PB: 3.01%, Human SN: 2.58%, Human MD-Re: 2.26%, Human CA3R: 1.72%, Human PnRF: 1.29%, Human Pul: 1.29%, Human IO: 0.86%, Human SN-RN: 0.75%, Human PAG-DR: 0.54%, Human CA1: 0.54%, Human PAG: 0.43%, Human IC: 0.43%, Human STH: 0.32%, Human CA1C-CA3C: 0.32%, Human SEP: 0.22%, Human A25: 0.22%, Human CA1-2R: 0.22%, Human LP: 0.22%, Human MD: 0.22%, Human CBL: 0.22%, Human SC: 0.22%, Human MEC: 0.11%, Human LG: 0.11%, Human ANC: 0.11%, Human BM: 0.11%, Human BNST: 0.11%, Human M1C: 0.11%, Human MoAN: 0.11%, Human MoSR: 0.11%, Human PN: 0.11%, Human PnAN: 0.11%, Human PnEN: 0.11%, Human HTHma: 0.11%, Human CBV: 0.11%, Human SI: 0.11%, Human TH-TL: 0.11%, Human CaB: 0.11%, Human A14: 0.11%, Human CA4C-DGC: 0.11%	MROH9, VCAN-AS1, FMO6P, FMO3, BX284613.2, AL512308.1, LHFPL3-AS1, Z94057.1, AC004852.2, LINC00402	929	0.0277822	13125.2	0.823973	0.0013563	257	464	207	1	0.499462
67	Cluster67	COVAR	16662	-1.671	-0.0096951	1.3153	0.89802	Ependymal	CHRP EPEN	0	AGT NAMPT NTS NUCB UBL proSAAS	0	N/A	Medulla: 52.7%, Spinal cord: 22.3%, Pons: 17.8%	Human SpC: 22.27%, Human MoRF-MoEN: 21.51%, Human MoAN: 18.74%, Human MoSR: 12.44%, Human PnAN: 12.44%, Human PnEN: 3.23%, Human IC: 2.61%, Human DTg: 2.15%, Human PAG-DR: 1.54%, Human HTHma: 1.08%, Human SN-RN: 0.77%, Human PAG: 0.61%, Human BL: 0.15%, Human CM-Pf: 0.15%, Human CA1: 0.15%, Human CbDN: 0.15%	DTHD1, ADGB, RASSF9, CFAP157, AC013470.2, AC093689.1, AL672167.1, TTC29, LRRC77P, ODF3B	651	0.0336017	5496.53	0.693627	0.0212734	121	117	413	0	0.634409
48	Cluster48	COVAR	16662	-2.4724	-0.01001	1.9337	0.89947	Oligodendrocyte	OLIGO	0	UBL	0	Oligo	Basal forebrain: 47.8%, Thalamus: 42.2%, Hypothalamus: 5.3%	Human GPe: 47.63%, Human CM-Pf: 36.76%, Human MN: 5.25%, Human STH: 4.06%, Human PB: 1.55%, Human CEN: 0.64%, Human CA1U-CA2U-CA3U: 0.55%, Human SN: 0.50%, Human MD: 0.41%, Human VPL: 0.32%, Human VLN: 0.27%, Human IO: 0.23%, Human LP: 0.23%, Human A38: 0.14%, Human STG: 0.14%, Human IC: 0.14%, Human Idg: 0.09%, Human RN: 0.09%, Human Pul: 0.09%, Human AON: 0.09%, Human Ig: 0.05%, Human HTHso-HTHtub: 0.05%, Human PAG: 0.05%, Human GPi: 0.05%, Human MD-Re: 0.05%, Human DGR-CA4Rpy: 0.05%, Human BL: 0.05%, Human CBL: 0.05%, Human MoAN: 0.05%, Human A32: 0.05%, Human Pu: 0.05%, Human VA: 0.05%, Human TH-TL: 0.05%, Human SN-RN: 0.05%, Human SI: 0.05%, Human S1C: 0.05%, Human CbDN: 0.05%, Human A44-A45: 0.05%	AC061958.1, PDE4B-AS1, AL589787.1, LINC01608, MUSK, AC103831.1, AC026746.1, OPALIN, AC093330.1, SPATA22	2190	0.0507991	8773.69	0.752515	0.00180989	190	1969	31	0	0.899087
51	Cluster51	COVAR	16662	-2.2182	-0.010025	1.7168	0.90183	Bergmann glia	ASTRO	0	NUCB	0	N/A	Cerebellum: 95.8%, Pons: 1.9%, Medulla: 1.9%	Human CBV: 82.25%, Human CBL: 13.31%, Human MoAN: 1.26%, Human PnAN: 1.19%, Human PnEN: 0.42%, Human IC: 0.35%, Human IO: 0.27%, Human MoRF-MoEN: 0.24%, Human CbDN: 0.24%, Human MoSR: 0.09%, Human PB: 0.09%, Human SpC: 0.09%, Human PnRF: 0.09%, Human DTg: 0.06%, Human GPe: 0.01%, Human RN: 0.01%, Human Pul: 0.01%, Human MN: 0.01%, Human SEP: 0.01%	LINC01727, PAX3, AL627316.1, LCAT, AL355306.2, LINC01726, SMTN, AC098656.1, LGR6, AL449403.3	8041	0.0157456	5965.43	0.70944	0.000835408	2628	4013	1400	0	0.499067
53	Cluster53	COVAR	16662	-2.8502	-0.0099465	2.1999	0.90243	Astrocyte	ASTRO	0	AGT NUCB	0	Astro	Hippocampus: 96.3%, Cerebral cortex: 1.5%, Basal forebrain: 1.3%	Human CA4C-DGC: 23.92%, Human DGR-CA4Rpy: 18.28%, Human CA1: 18.13%, Human DGU-CA4Upy: 17.72%, Human CA1R-CA2R-CA3R: 6.83%, Human CA1C-CA3C: 5.54%, Human CA3R: 1.77%, Human DGR-CA4: 1.04%, Human CA1U-CA2U-CA3U: 1.00%, Human Sub: 0.90%, Human CA1-2R: 0.73%, Human A35r: 0.62%, Human SI: 0.46%, Human CA2U-CA3U: 0.44%, Human BM: 0.44%, Human Pu: 0.35%, Human Cla: 0.33%, Human BL: 0.25%, Human M1C: 0.15%, Human Pir: 0.15%, Human CMN: 0.10%, Human SEP: 0.08%, Human MTG: 0.06%, Human A1C: 0.04%, Human GPe: 0.04%, Human CoA: 0.04%, Human ACC: 0.04%, Human A25: 0.04%, Human CEN: 0.04%, Human A44-A45: 0.04%, Human A38: 0.04%, Human Idg: 0.04%, Human A13: 0.02%, Human La: 0.02%, Human CaB: 0.02%, Human HTHso-HTHtub: 0.02%, Human ITG: 0.02%, Human BNST: 0.02%, Human MEC: 0.02%, Human Pro: 0.02%, Human A23: 0.02%, Human A29-A30: 0.02%, Human A32: 0.02%, Human STG: 0.02%, Human A43: 0.02%, Human Pul: 0.02%, Human FI: 0.02%, Human A46: 0.02%	LINC00499, GLI3, OAF, ETNPPL, PRDM16-DT, CD38, AC097518.2, FGFR3, OBI1-AS1, AL137139.2	4803	0.0102573	7602.59	0.705371	0.0019245	1866	421	2511	5	0.522798
56	Cluster56	COVAR	16662	-3.7965	-0.010181	2.8406	0.90929	Astrocyte	ASTRO	0	AGT	0	Astro	Hypothalamus: 30.0%, Thalamus: 21.5%, Amygdala: 14.3%	Human HTHso: 21.41%, Human VLN: 10.71%, Human HTHtub: 7.12%, Human CoA: 6.52%, Human Pir: 3.35%, Human Pul: 2.69%, Human La: 2.51%, Human CM-Pf: 2.33%, Human CA1: 2.03%, Human PnEN: 1.97%, Human Sub: 1.91%, Human CMN: 1.91%, Human ANC: 1.61%, Human A35r: 1.32%, Human CEN: 1.20%, Human LG: 1.20%, Human BL: 1.14%, Human AON: 1.08%, Human SI: 1.08%, Human FI: 1.08%, Human CA1U-CA2U-CA3U: 1.08%, Human NAC: 0.96%, Human A44-A45: 0.96%, Human LP: 0.84%, Human DTg: 0.84%, Human MEC: 0.78%, Human BNST: 0.72%, Human MoAN: 0.72%, Human CA4C-DGC: 0.72%, Human IO: 0.66%, Human M1C: 0.60%, Human PB: 0.60%, Human ACC: 0.60%, Human PN: 0.60%, Human PTR: 0.60%, Human CA3R: 0.60%, Human SEP: 0.60%, Human PAG: 0.54%, Human CA1R-CA2R-CA3R: 0.54%, Human IC: 0.54%, Human CM: 0.48%, Human A25: 0.48%, Human HTHma-HTHtub: 0.48%, Human MD-Re: 0.48%, Human MoSR: 0.42%, Human MN: 0.42%, Human SC: 0.36%, Human PnRF: 0.36%, Human CA1C-CA3C: 0.36%, Human CaB: 0.36%, Human MD: 0.36%, Human A14: 0.36%, Human DGR-CA4: 0.30%, Human BM: 0.30%, Human VPL: 0.30%, Human MoRF-MoEN: 0.30%, Human HTHpo: 0.24%, Human Idg: 0.24%, Human A38: 0.24%, Human SN: 0.24%, Human HTHpo-HTHso: 0.24%, Human PnAN: 0.24%, Human MTG: 0.24%, Human Pu: 0.24%, Human ETH: 0.24%, Human Pro: 0.18%, Human Ig: 0.18%, Human SpC: 0.18%, Human DGU-CA4Upy: 0.18%, Human ITG: 0.18%, Human A35-A36: 0.18%, Human GPe: 0.18%, Human PAG-DR: 0.18%, Human A5-A7: 0.18%, Human DGR-CA4Rpy: 0.12%, Human TH-TL: 0.12%, Human A43: 0.12%, Human A40: 0.12%, Human A32: 0.12%, Human CA2U-CA3U: 0.12%, Human MG: 0.12%, Human LP-VPL: 0.12%, Human LEC: 0.12%, Human CbDN: 0.12%, Human Cla: 0.12%, Human A46: 0.12%, Human V2: 0.06%, Human A19: 0.06%, Human V1C: 0.06%, Human HTHma: 0.06%, Human SN-RN: 0.06%, Human TF: 0.06%, Human GPi: 0.06%, Human CA1-2R: 0.06%	TNC, GFAP, OBI1-AS1, FGFR3, GJA1, AC012405.1, EFEMP1, AQP4, SLC14A1, ETNPPL	1672	0.0316107	4833.81	0.699126	0.00967908	251	214	1201	6	0.718301
52	Cluster52	COVAR	16662	-3.0409	-0.010413	2.2613	0.91064	Astrocyte	ASTRO	0	AGT	0	Astro	Cerebral cortex: 90.3%, Hypothalamus: 3.9%, Hippocampus: 2.2%	Human MTG: 14.89%, Human STG: 7.86%, Human TH-TL: 6.22%, Human HTHso: 3.85%, Human M1C: 3.85%, Human A43: 3.67%, Human Ig: 3.27%, Human A40: 3.17%, Human V2: 2.92%, Human A46: 2.88%, Human A32: 2.77%, Human ITG: 2.57%, Human A19: 2.56%, Human V1C: 2.51%, Human Idg: 2.45%, Human A23: 2.15%, Human A44-A45: 2.14%, Human A13: 2.12%, Human A5-A7: 2.10%, Human S1C: 1.88%, Human ACC: 1.86%, Human Pro: 1.83%, Human TF: 1.83%, Human A25: 1.82%, Human A38: 1.73%, Human A1C: 1.71%, Human CoA: 1.64%, Human A29-A30: 1.63%, Human AON: 1.41%, Human Cla: 1.17%, Human FI: 1.11%, Human A14: 0.86%, Human Sub: 0.77%, Human A35r: 0.74%, Human A35-A36: 0.66%, Human Pir: 0.60%, Human CA4C-DGC: 0.43%, Human CA1U-CA2U-CA3U: 0.32%, Human MEC: 0.26%, Human CA1R-CA2R-CA3R: 0.26%, Human LEC: 0.24%, Human SI: 0.23%, Human BM: 0.18%, Human SEP: 0.17%, Human CA1C-CA3C: 0.14%, Human DGU-CA4Upy: 0.12%, Human CA1-2R: 0.09%, Human Pu: 0.06%, Human CA1: 0.05%, Human HTHpo: 0.03%, Human BL: 0.03%, Human La: 0.03%, Human CMN: 0.03%, Human GPe: 0.02%, Human CA2U-CA3U: 0.02%, Human SC: 0.02%, Human BNST: 0.02%, Human CA3R: 0.01%, Human NAC: 0.01%, Human HTHso-HTHtub: 0.01%, Human HTHtub: 0.01%, Human CEN: 0.01%, Human DGR-CA4Rpy: 0.01%, Human CaB: 0.01%, Human MN: 0.01%, Human HTHpo-HTHso: 0.00%, Human PAG-DR: 0.00%, Human MG: 0.00%, Human MD-Re: 0.00%, Human Pul: 0.00%	LINC01727, FGFR3, LINC00499, ZNF98, PRDM16-DT, F3, GJB6, PAPLN, GJA1, OAF	25484	0.00904453	6091.77	0.664277	0.00286302	6251	4306	14724	203	0.577774
17	Cluster17	COVAR	16662	-1.1324	-0.010269	0.83765	0.91178	Vascular	ENDO	0	EDN NAMPT NUCB UBL	VENOUS	Endo	Hypothalamus: 26.7%, Medulla: 21.8%, Pons: 15.8%	Human MN: 13.86%, Human IO: 9.90%, Human HTHso: 8.91%, Human CBV: 7.92%, Human MoSR: 7.92%, Human PnEN: 5.94%, Human PN: 5.94%, Human LG: 4.95%, Human SpC: 4.95%, Human SN: 4.95%, Human MoAN: 3.96%, Human HTHma: 2.97%, Human CoA: 2.97%, Human BM: 2.97%, Human CBL: 1.98%, Human PnRF: 1.98%, Human PnAN: 1.98%, Human ANC: 0.99%, Human CMN: 0.99%, Human HTHma-HTHtub: 0.99%, Human TH-TL: 0.99%, Human Pir: 0.99%, Human SN-RN: 0.99%	IL1R1, VCAM1, CLDN5, VWF, CLEC2B, ICAM1, SERPINE1, ZFP36, PLA1A, MECOM	101	0.0292473	5335.99	0.636429	0.00454722	22	33	46	0	0.455446
184	Cluster184	COVAR	16662	-4.0275	-0.010489	2.9699	0.91246	Hippocampal CA1-3	NEUR	VGLUT1	CBLN CCK CHGA CHGB EDN NAMPT NUCB SCG UBL UCN VGF proSAAS	0	N/A	Hippocampus: 100.0%, Amygdala: 0.0%, Cerebral cortex: 0.0%	Human CA1U-CA2U-CA3U: 45.01%, Human CA1: 12.43%, Human DGU-CA4Upy: 11.34%, Human CA1C-CA3C: 9.32%, Human CA2U-CA3U: 6.93%, Human CA1R-CA2R-CA3R: 6.18%, Human CA1-2R: 3.29%, Human CA3R: 2.61%, Human CA4C-DGC: 2.56%, Human DGR-CA4Rpy: 0.19%, Human Sub: 0.08%, Human DGR-CA4: 0.03%, Human CMN: 0.01%, Human BL: 0.01%	ESRRAP2, FNDC1, ABCA13, AL356417.2, AC116345.1, LINC01685, GNA14-AS1, LINC02153, AC007877.1, CASC6	7778	0.0439298	48820.2	0.734081	0.00134185	2647	2905	2226	0	0.373489
55	Cluster55	COVAR	16662	-3.2997	-0.010948	2.3163	0.92285	Astrocyte	ASTRO	0	AGT NUCB PENK UBL proSAAS	0	Astro	Basal forebrain: 82.4%, Thalamus: 7.0%, Hypothalamus: 5.0%	Human Pu: 19.10%, Human CaB: 16.97%, Human SI: 15.66%, Human NAC: 14.49%, Human GPe: 13.59%, Human VA: 6.94%, Human HTHpo: 4.19%, Human BNST: 2.80%, Human SEP: 1.26%, Human Cla: 0.95%, Human AON: 0.87%, Human MN: 0.42%, Human GPi: 0.42%, Human CA4C-DGC: 0.36%, Human HTHso: 0.34%, Human La: 0.25%, Human CEN: 0.20%, Human Pir: 0.17%, Human CMN: 0.14%, Human BL: 0.11%, Human CA1: 0.11%, Human M1C: 0.08%, Human BM: 0.08%, Human CA1U-CA2U-CA3U: 0.08%, Human SN: 0.08%, Human CoA: 0.06%, Human HTHso-HTHtub: 0.03%, Human HTHtub: 0.03%, Human CA2U-CA3U: 0.03%, Human MEC: 0.03%, Human MTG: 0.03%, Human VLN: 0.03%, Human FI: 0.03%, Human DGR-CA4Rpy: 0.03%, Human CA1R-CA2R-CA3R: 0.03%, Human ANC: 0.03%	ETNPPL, AC097518.2, PRDM16-DT, AL445259.1, CD38, OBI1-AS1, FGFR3, F3, APOC1, EFEMP1	3576	0.0147676	8860.59	0.706484	0.00336757	943	356	2274	3	0.635906
66	Cluster66	COVAR	16662	-1.6981	-0.010979	1.1849	0.92407	Ependymal	CHRP EPEN	0	AGT NTS NUCB UBL proSAAS	0	N/A	Medulla: 83.1%, Pons: 16.0%, Midbrain: 0.4%	Human MoAN: 42.70%, Human MoSR: 22.25%, Human MoRF-MoEN: 18.20%, Human PnAN: 15.06%, Human PnEN: 0.90%, Human PAG-DR: 0.45%, Human BNST: 0.22%, Human SEP: 0.22%	DTHD1, ADGB, RASSF9, AC020718.1, CFAP157, AC013470.2, ODF3B, FAM183A, C11orf88, AC093689.1	445	0.034611	4724.47	0.613782	0.0160559	114	207	124	0	0.465169
38	Cluster38	COVAR	16662	-3.3048	-0.011155	2.2737	0.92695	Committed oligodendrocyte precursor	OLIGO	0	NXPH proSAAS	COP	OPC	Hippocampus: 29.9%, Cerebral cortex: 29.5%, Pons: 7.8%	Human CA1: 8.86%, Human A35r: 6.55%, Human PnEN: 5.65%, Human DGU-CA4Upy: 5.01%, Human DGR-CA4Rpy: 4.75%, Human MTG: 3.59%, Human Sub: 3.21%, Human CA4C-DGC: 3.21%, Human SpC: 2.44%, Human SN: 2.44%, Human SEP: 2.31%, Human CbDN: 2.31%, Human CBV: 2.05%, Human SN-RN: 2.05%, Human TH-TL: 1.54%, Human CA1C-CA3C: 1.28%, Human A25: 1.16%, Human VLN: 1.16%, Human A43: 1.03%, Human GPe: 1.03%, Human CA1-2R: 1.03%, Human CEN: 1.03%, Human A44-A45: 1.03%, Human MoAN: 0.90%, Human Cla: 0.90%, Human NAC: 0.90%, Human HTHso: 0.90%, Human CA1U-CA2U-CA3U: 0.90%, Human Pir: 0.90%, Human LG: 0.90%, Human BL: 0.90%, Human AON: 0.90%, Human A38: 0.90%, Human STG: 0.90%, Human STH: 0.90%, Human V1C: 0.90%, Human CoA: 0.77%, Human ACC: 0.77%, Human A23: 0.77%, Human LEC: 0.77%, Human A13: 0.77%, Human SI: 0.77%, Human M1C: 0.77%, Human MoSR: 0.77%, Human PN: 0.77%, Human MEC: 0.64%, Human Pro: 0.64%, Human Idg: 0.64%, Human CM-Pf: 0.64%, Human CaB: 0.64%, Human CA1R-CA2R-CA3R: 0.64%, Human DGR-CA4: 0.64%, Human PnRF: 0.64%, Human FI: 0.64%, Human ITG: 0.51%, Human A19: 0.51%, Human Pul: 0.51%, Human MoRF-MoEN: 0.51%, Human CMN: 0.39%, Human A35-A36: 0.39%, Human DTg: 0.39%, Human SC: 0.39%, Human Ig: 0.39%, Human PB: 0.39%, Human V2: 0.39%, Human RN: 0.39%, Human A5-A7: 0.39%, Human IC: 0.39%, Human A46: 0.39%, Human BM: 0.39%, Human BNST: 0.26%, Human Pu: 0.26%, Human A40: 0.26%, Human CA2U-CA3U: 0.26%, Human PAG: 0.26%, Human HTHma: 0.26%, Human HTHpo: 0.26%, Human LP: 0.26%, Human MN: 0.26%, Human GPi: 0.26%, Human A32: 0.26%, Human MD: 0.13%, Human S1C: 0.13%, Human IO: 0.13%, Human A14: 0.13%, Human ANC: 0.13%, Human CBL: 0.13%, Human ETH: 0.13%, Human MG: 0.13%, Human PTR: 0.13%, Human CA3R: 0.13%, Human La: 0.13%	GPR17, AC008080.4, FRG2DP, AL512308.1, MDFI, LINC01447, TNS3, BCAS1, ADAM33, MIR503HG	779	0.0473513	8149.98	0.694729	0.00527412	275	132	371	1	0.476252
69	Cluster69	COVAR	16662	-1.8095	-0.011016	1.2322	0.929	Ependymal	EPEN	0	AGT NAMPT NTS NUCB UBL proSAAS	0	N/A	Hippocampus: 69.2%, Basal forebrain: 11.2%, Amygdala: 7.6%	Human CA1: 17.40%, Human CA1U-CA2U-CA3U: 16.71%, Human CA4C-DGC: 11.05%, Human CA1R-CA2R-CA3R: 8.70%, Human DGU-CA4Upy: 8.15%, Human SEP: 6.08%, Human NAC: 4.28%, Human CA1C-CA3C: 3.18%, Human Pul: 3.04%, Human BL: 2.62%, Human CMN: 2.21%, Human CA3R: 2.07%, Human BNST: 1.93%, Human ANC: 1.38%, Human PAG-DR: 1.38%, Human ETH: 1.10%, Human HTHpo-HTHso: 0.97%, Human CA2U-CA3U: 0.83%, Human CaB: 0.83%, Human DTg: 0.83%, Human DGR-CA4Rpy: 0.69%, Human PnAN: 0.69%, Human La: 0.41%, Human IC: 0.41%, Human PAG: 0.41%, Human MoSR: 0.41%, Human SC: 0.28%, Human MD-Re: 0.28%, Human Sub: 0.28%, Human CEN: 0.28%, Human VA: 0.28%, Human MoRF-MoEN: 0.14%, Human BM: 0.14%, Human CA1-2R: 0.14%, Human HTHso-HTHtub: 0.14%, Human VLN: 0.14%, Human SN: 0.14%	DTHD1, CFAP157, RASSF9, ADGB, FAM183A, C11orf88, AC013470.2, AC020718.1, FOXJ1, AC093689.1	724	0.0227035	7073.15	0.580179	0.020167	190	211	323	0	0.446133
71	Cluster71	COVAR	16662	-2.2347	-0.011165	1.5148	0.92992	Ependymal	EPEN	0	AGT NAMPT NTS NUCB proSAAS	0	N/A	Basal forebrain: 41.0%, Hypothalamus: 26.7%, Thalamus: 14.5%	Human CaB: 20.38%, Human SEP: 17.02%, Human BNST: 12.18%, Human HTHtub: 9.66%, Human MN: 9.03%, Human VA: 7.35%, Human HTHpo: 4.20%, Human ANC: 3.78%, Human NAC: 3.57%, Human HTHma: 2.94%, Human CM-Pf: 2.94%, Human IC: 1.47%, Human DTg: 1.05%, Human PAG-DR: 0.84%, Human BL: 0.84%, Human PAG: 0.42%, Human Pul: 0.42%, Human HTHpo-HTHso: 0.42%, Human CA1: 0.21%, Human SC: 0.21%, Human MoAN: 0.21%, Human CA1C-CA3C: 0.21%, Human HTHso-HTHtub: 0.21%, Human La: 0.21%, Human HTHma-HTHtub: 0.21%	DTHD1, ADGB, AC013470.2, AL672167.1, CFAP157, AC093689.1, CROCC2, TTC29, RASSF9, LMNTD1	476	0.0292622	8127.46	0.728039	0.00788007	80	99	297	0	0.62395
316	Cluster316	COVAR	16662	-4.6682	-0.012313	3.1482	0.93093	Lower rhombic lip	NEUR	VGLUT1 VGLUT2	ADCYAP CALCB CBLN CHGA CHGB CRH GAL IGF NAMPT NUCB NXPH SCG UBL VGF proSAAS	0	N/A	Pons: 76.6%, Medulla: 22.0%, Midbrain: 0.6%	Human PnEN: 53.38%, Human MoAN: 10.68%, Human DTg: 8.72%, Human PnRF: 8.30%, Human MoRF-MoEN: 6.40%, Human PN: 4.80%, Human MoSR: 3.82%, Human IO: 1.13%, Human PnAN: 1.08%, Human M1C: 0.52%, Human SN: 0.52%, Human PB: 0.31%, Human CbDN: 0.21%, Human PAG: 0.10%, Human GPi: 0.05%	ADAMTS20, NTRK1, AL139351.3, INSRR, BARHL1, AC022239.1, AL359208.1, CDH23, IRX2, HOXD3	1939	0.0976241	41527	0.700591	0.00816966	193	542	1194	10	0.615781
65	Cluster65	COVAR	16662	-2.8091	-0.011679	1.833	0.9373	Ependymal	EPEN	0	AGT NTS NUCB UBL proSAAS	0	N/A	Midbrain: 28.4%, Hippocampus: 12.5%, Pons: 12.5%	Human PnEN: 10.23%, Human PAG: 9.09%, Human PAG-DR: 9.09%, Human CA1: 7.95%, Human MoRF-MoEN: 6.82%, Human IC: 5.68%, Human BNST: 4.55%, Human MoAN: 3.41%, Human SN-RN: 3.41%, Human MN: 3.41%, Human SEP: 3.41%, Human VA: 2.27%, Human SpC: 2.27%, Human CM-Pf: 2.27%, Human CEN: 2.27%, Human HTHma: 2.27%, Human CbDN: 2.27%, Human MD-Re: 1.14%, Human MoSR: 1.14%, Human DTg: 1.14%, Human CaB: 1.14%, Human MD: 1.14%, Human CA1R-CA2R-CA3R: 1.14%, Human CA1U-CA2U-CA3U: 1.14%, Human BL: 1.14%, Human HTHtub: 1.14%, Human HTHpo-HTHso: 1.14%, Human HTHpo: 1.14%, Human CMN: 1.14%, Human CA3R: 1.14%, Human DGU-CA4Upy: 1.14%, Human SC: 1.14%, Human Pul: 1.14%, Human PnAN: 1.14%	DTHD1, ADGB, AC093689.1, CFAP157, AC013470.2, LMNTD1, RASSF9, TTC29, AL672167.1, MAP3K19	88	0.0679701	10655.6	0.727639	0.00611965	15	14	59	0	0.670455
5	Cluster5	COVAR	16662	-1.5116	-0.012161	0.98295	0.93795	Microglia	MGL	0	0	0	Micro-PVM	Hippocampus: 40.4%, Medulla: 29.6%, Basal forebrain: 20.1%	Human MoAN: 26.64%, Human DGR-CA4Rpy: 25.23%, Human SEP: 18.79%, Human CA1R-CA2R-CA3R: 14.03%, Human MoSR: 1.54%, Human MoRF-MoEN: 1.42%, Human Pul: 1.29%, Human HTHtub: 0.64%, Human PnEN: 0.51%, Human GPe: 0.51%, Human DGU-CA4Upy: 0.39%, Human CA1U-CA2U-CA3U: 0.39%, Human SC: 0.39%, Human LG: 0.39%, Human SN: 0.39%, Human CoA: 0.39%, Human GPi: 0.39%, Human HTHso-HTHtub: 0.39%, Human ETH: 0.39%, Human PAG: 0.26%, Human DTg: 0.26%, Human MEC: 0.26%, Human MD-Re: 0.26%, Human PnRF: 0.26%, Human SpC: 0.26%, Human ANC: 0.26%, Human CbDN: 0.26%, Human BNST: 0.26%, Human STH: 0.26%, Human A38: 0.26%, Human Sub: 0.26%, Human LEC: 0.13%, Human IC: 0.13%, Human A23: 0.13%, Human A35r: 0.13%, Human Cla: 0.13%, Human BL: 0.13%, Human DGR-CA4: 0.13%, Human BM: 0.13%, Human CM-Pf: 0.13%, Human CMN: 0.13%, Human LP: 0.13%, Human HTHso: 0.13%, Human A13: 0.13%, Human NAC: 0.13%, Human MN: 0.13%, Human La: 0.13%, Human TH-TL: 0.13%, Human PnAN: 0.13%, Human Pir: 0.13%, Human PAG-DR: 0.13%, Human MTG: 0.13%, Human SI: 0.13%	HLA-DRA, TTR, CD74, HLA-DRB1, SRGN, RGS1, HLA-DPA1, MS4A6A, HLA-DQA1, HLA-DRB5	777	0.0135114	2327.42	0.615034	0.0155761	57	534	186	0	0.687259
54	Cluster54	COVAR	16662	-3.9329	-0.011962	2.557	0.93798	Astrocyte	ASTRO	0	AGT NUCB	0	Astro	Cerebral cortex: 38.8%, Hippocampus: 33.1%, Amygdala: 22.1%	Human A35r: 18.31%, Human CA1: 15.39%, Human Sub: 11.96%, Human CEN: 7.83%, Human Cla: 3.63%, Human CMN: 3.37%, Human BL: 3.36%, Human BM: 3.31%, Human Pir: 2.99%, Human MEC: 2.83%, Human LEC: 2.67%, Human La: 2.62%, Human CA1U-CA2U-CA3U: 2.11%, Human TH-TL: 2.03%, Human CoA: 1.26%, Human MTG: 1.19%, Human DGU-CA4Upy: 1.11%, Human A38: 0.93%, Human CA1R-CA2R-CA3R: 0.79%, Human FI: 0.78%, Human M1C: 0.64%, Human Idg: 0.58%, Human A35-A36: 0.57%, Human SI: 0.55%, Human CA4C-DGC: 0.50%, Human TF: 0.43%, Human DGR-CA4Rpy: 0.43%, Human STG: 0.41%, Human Ig: 0.39%, Human AON: 0.39%, Human GPe: 0.37%, Human BNST: 0.35%, Human A43: 0.31%, Human A13: 0.31%, Human ACC: 0.30%, Human CA1-2R: 0.30%, Human Pu: 0.27%, Human A1C: 0.27%, Human CA1C-CA3C: 0.26%, Human A25: 0.26%, Human A23: 0.25%, Human Pro: 0.24%, Human ITG: 0.23%, Human A44-A45: 0.21%, Human A32: 0.21%, Human CA2U-CA3U: 0.20%, Human SEP: 0.19%, Human A19: 0.19%, Human SN: 0.18%, Human A40: 0.18%, Human A29-A30: 0.15%, Human A46: 0.14%, Human S1C: 0.11%, Human HTHso: 0.10%, Human VA: 0.10%, Human V2: 0.09%, Human V1C: 0.09%, Human A5-A7: 0.09%, Human HTHpo: 0.08%, Human HTHso-HTHtub: 0.06%, Human HTHtub: 0.06%, Human ANC: 0.06%, Human HTHpo-HTHso: 0.05%, Human CA3R: 0.05%, Human NAC: 0.05%, Human CaB: 0.05%, Human A14: 0.04%, Human HTHma-HTHtub: 0.03%, Human GPi: 0.03%, Human DGR-CA4: 0.03%, Human MN: 0.02%, Human LP: 0.02%, Human Pul: 0.01%, Human STH: 0.01%, Human MG: 0.01%, Human SC: 0.01%, Human LG: 0.00%, Human RN: 0.00%, Human PN: 0.00%, Human VLN: 0.00%	ETNPPL, LINC00499, GLI3, OBI1-AS1, FGFR3, PAPLN, AC097518.2, GJA1, AL160272.2, RANBP3L	24168	0.012058	8157.09	0.717096	0.00150285	3037	2500	18529	102	0.766675
79	Cluster79	COVAR	16662	-2.839	-0.012454	1.7363	0.94897	Choroid plexus	CHRP	0	NAMPT NUCB proSAAS	0	N/A	Basal forebrain: 94.0%, Medulla: 5.0%, Hippocampus: 0.5%	Human SEP: 93.99%, Human MoAN: 2.87%, Human MoSR: 1.57%, Human MoRF-MoEN: 0.52%, Human DGR-CA4Rpy: 0.52%, Human ANC: 0.26%, Human Pul: 0.26%	AC004052.1, TRPV4, AC016152.1, LINC00880, CLIC6, ABCA4, SLC5A5, NWD1, AP003500.1, LMX1A	383	0.0330973	18217.7	0.8168	0.00933822	6	17	360	0	0.939948
29	Cluster29	COVAR	16662	-1.6736	-0.01249	0.99745	0.9533	Fibroblast	0	0	IGF NAMPT	0	N/A	Medulla: 41.3%, Spinal cord: 39.7%, Thalamus: 4.8%	Human SpC: 39.68%, Human IO: 25.40%, Human MoRF-MoEN: 7.94%, Human MoAN: 7.94%, Human PnRF: 4.76%, Human LG: 4.76%, Human MN: 3.17%, Human IC: 1.59%, Human CA1U-CA2U-CA3U: 1.59%, Human SC: 1.59%, Human TH-TL: 1.59%	IGFBP6, VIM, BNC2, FLVCR2, IGF2, COL1A2, CFH, EBF2, CD177, KLF2	63	0.0183312	2819.79	0.621918	0.00628519	8	14	41	0	0.650794
60	Cluster60	COVAR	16662	-3.6394	-0.013347	2.1659	0.95354	Astrocyte	ASTRO	0	AGT proSAAS	0	Astro	Thalamus: 37.1%, Midbrain: 31.3%, Pons: 16.8%	Human SN-RN: 10.29%, Human SN: 9.27%, Human Pul: 8.42%, Human LP: 6.82%, Human PnRF: 5.82%, Human PAG: 4.85%, Human GPi: 4.13%, Human CM-Pf: 3.89%, Human DTg: 3.34%, Human PB: 3.19%, Human VLN: 3.15%, Human LP-VPL: 2.55%, Human STH: 2.14%, Human PnEN: 2.03%, Human MD-Re: 1.94%, Human PAG-DR: 1.92%, Human MD: 1.88%, Human PnAN: 1.76%, Human LG: 1.66%, Human IC: 1.61%, Human CM: 1.44%, Human HTHpo-HTHso: 1.27%, Human PTR: 1.22%, Human SEP: 1.21%, Human SC: 1.16%, Human HTHso-HTHtub: 1.12%, Human ANC: 1.09%, Human MoRF-MoEN: 1.05%, Human BNST: 0.94%, Human RN: 0.93%, Human MN: 0.84%, Human MG: 0.79%, Human PN: 0.68%, Human HTHma-HTHtub: 0.62%, Human HTHpo: 0.59%, Human GPe: 0.55%, Human ETH: 0.54%, Human VPL: 0.53%, Human HTHtub: 0.44%, Human CbDN: 0.37%, Human MoAN: 0.35%, Human VA: 0.32%, Human CEN: 0.27%, Human SI: 0.24%, Human IO: 0.20%, Human HTHma: 0.19%, Human SpC: 0.09%, Human CMN: 0.09%, Human Pir: 0.04%, Human MoSR: 0.03%, Human Sub: 0.03%, Human Pu: 0.03%, Human CA1U-CA2U-CA3U: 0.02%, Human CA1: 0.02%, Human CBL: 0.01%, Human BM: 0.01%, Human M1C: 0.01%, Human CA1-2R: 0.00%, Human CA4C-DGC: 0.00%, Human CBV: 0.00%, Human AON: 0.00%, Human CoA: 0.00%, Human A25: 0.00%, Human A35r: 0.00%, Human NAC: 0.00%	TNC, SLC14A1, GJA1, SDC4, OBI1-AS1, HPSE2, RASL12, AC012405.1, EFEMP1, EDNRB	25366	0.0164595	4076.22	0.663689	0.00199342	10056	5599	9708	3	0.396436
18	Cluster18	COVAR	16662	-1.5123	-0.013275	0.8904	0.95528	Vascular	ENDO	0	NAMPT NUCB	ARTERIOLE ARTERY	N/A	Cerebral cortex: 23.3%, Medulla: 16.4%, Thalamus: 14.6%	Human A35r: 10.42%, Human IO: 7.32%, Human MoAN: 6.87%, Human MN: 6.87%, Human Pul: 5.76%, Human PN: 3.33%, Human LG: 3.33%, Human CM-Pf: 3.33%, Human MTG: 3.10%, Human CA1: 3.10%, Human SN: 2.88%, Human PnEN: 2.66%, Human CA4C-DGC: 2.22%, Human Pir: 2.22%, Human IC: 2.22%, Human PnRF: 2.00%, Human MoSR: 1.55%, Human SEP: 1.55%, Human CA3R: 1.55%, Human GPe: 1.33%, Human BM: 1.33%, Human CBL: 1.33%, Human CBV: 1.33%, Human TH-TL: 1.33%, Human CoA: 1.33%, Human SpC: 1.11%, Human CA1U-CA2U-CA3U: 1.11%, Human DGR-CA4Rpy: 0.89%, Human CA1C-CA3C: 0.89%, Human FI: 0.89%, Human CA1-2R: 0.89%, Human A32: 0.89%, Human A44-A45: 0.89%, Human CMN: 0.67%, Human V2: 0.67%, Human LP: 0.67%, Human HTHma: 0.67%, Human A35-A36: 0.67%, Human MoRF-MoEN: 0.67%, Human MEC: 0.44%, Human Sub: 0.44%, Human PnAN: 0.44%, Human TF: 0.44%, Human CbDN: 0.44%, Human V1C: 0.44%, Human VLN: 0.44%, Human DGR-CA4: 0.44%, Human ITG: 0.44%, Human MD: 0.44%, Human GPi: 0.22%, Human VPL: 0.22%, Human HTHma-HTHtub: 0.22%, Human BNST: 0.22%, Human ANC: 0.22%, Human ACC: 0.22%, Human CA2U-CA3U: 0.22%, Human HTHso: 0.22%, Human PTR: 0.22%, Human M1C: 0.22%, Human PB: 0.22%, Human PAG-DR: 0.22%, Human PAG: 0.22%, Human SI: 0.22%, Human MD-Re: 0.22%, Human SN-RN: 0.22%, Human Pu: 0.22%	MECOM, CLDN5, MGP, FLT1, HLA-E, TM4SF1, SMAD6, EPAS1, KLF2, CXCL2	451	0.0239194	3259.51	0.592016	0.0100424	113	131	207	0	0.45898
70	Cluster70	COVAR	16662	-2.5752	-0.012978	1.5027	0.9567	Ependymal	EPEN	0	AGT NTS NUCB proSAAS	0	N/A	Thalamus: 41.0%, Amygdala: 21.3%, Midbrain: 17.1%	Human MD: 22.26%, Human BNST: 20.97%, Human MD-Re: 7.10%, Human PAG-DR: 6.77%, Human HTHtub: 6.13%, Human IC: 5.81%, Human ANC: 4.84%, Human PnAN: 4.52%, Human PnEN: 4.52%, Human ETH: 4.19%, Human SC: 3.87%, Human CM-Pf: 2.58%, Human CbDN: 1.61%, Human SEP: 1.29%, Human HTHpo-HTHso: 0.65%, Human PTR: 0.32%, Human CBV: 0.32%, Human CA1: 0.32%, Human PAG: 0.32%, Human HTHpo: 0.32%, Human PB: 0.32%, Human CA3R: 0.32%, Human HTHso-HTHtub: 0.32%, Human CEN: 0.32%	DTHD1, ADGB, AC020718.1, AL672167.1, AC013470.2, CFAP157, AC093689.1, CROCC2, RASSF9, TTC29	310	0.0360638	6642.47	0.716552	0.0183163	115	39	156	0	0.503226
113	Cluster113	COVAR	16662	-4.8597	-0.012903	2.8304	0.957	Miscellaneous	NEUR	VGLUT1	ADCYAP CBLN CCK CHGA CHGB NAMPT NUCB UBL UCN VGF proSAAS	L5-ET	N/A	Cerebral cortex: 100.0%, Amygdala: 0.0%, Hippocampus: 0.0%	Human M1C: 73.33%, Human S1C: 14.13%, Human A43: 8.89%, Human A44-A45: 1.75%, Human A46: 0.63%, Human A32: 0.48%, Human Idg: 0.32%, Human A23: 0.32%, Human A5-A7: 0.16%	AC005100.1, LINC02424, AC105213.1, LINC00922, OR51E2, ERG, NAALADL2-AS2, AC128707.1, LINC02008, LINC00943	630	0.0583834	34997.2	0.70769	0.00196277	179	87	363	1	0.57619
62	Cluster62	COVAR	16662	-3.628	-0.014074	2.0656	0.96047	Astrocyte	ASTRO	0	ADM AGT proSAAS	0	Astro	Basal forebrain: 40.2%, Cerebellum: 19.3%, Midbrain: 16.2%	Human GPi: 30.08%, Human CbDN: 18.12%, Human SN: 10.08%, Human GPe: 9.12%, Human PnRF: 3.84%, Human SN-RN: 3.74%, Human STH: 2.66%, Human PnEN: 2.49%, Human PB: 2.05%, Human PnAN: 1.95%, Human VLN: 1.37%, Human PAG: 1.08%, Human PN: 0.97%, Human CBV: 0.79%, Human Pul: 0.78%, Human LG: 0.75%, Human CM-Pf: 0.68%, Human DTg: 0.63%, Human SI: 0.55%, Human VA: 0.50%, Human ANC: 0.43%, Human CBL: 0.41%, Human HTHpo-HTHso: 0.41%, Human MN: 0.36%, Human CA1: 0.35%, Human LP: 0.35%, Human SEP: 0.35%, Human LP-VPL: 0.33%, Human RN: 0.33%, Human MoRF-MoEN: 0.32%, Human MG: 0.31%, Human IO: 0.30%, Human PTR: 0.27%, Human PAG-DR: 0.25%, Human CM: 0.25%, Human SC: 0.25%, Human IC: 0.25%, Human MoAN: 0.21%, Human SpC: 0.17%, Human BNST: 0.16%, Human VPL: 0.15%, Human CA1U-CA2U-CA3U: 0.12%, Human HTHma-HTHtub: 0.12%, Human HTHso-HTHtub: 0.12%, Human MoSR: 0.12%, Human MD: 0.10%, Human HTHma: 0.09%, Human MD-Re: 0.09%, Human ETH: 0.09%, Human CA4C-DGC: 0.09%, Human HTHpo: 0.08%, Human M1C: 0.07%, Human Sub: 0.07%, Human HTHtub: 0.06%, Human Pu: 0.06%, Human CMN: 0.06%, Human CEN: 0.06%, Human DGU-CA4Upy: 0.02%, Human CA3R: 0.02%, Human Pir: 0.01%, Human A35r: 0.01%, Human CA1R-CA2R-CA3R: 0.01%, Human CA1C-CA3C: 0.01%, Human BL: 0.01%, Human DGR-CA4Rpy: 0.01%, Human MTG: 0.01%, Human A29-A30: 0.01%, Human A35-A36: 0.00%, Human BM: 0.00%, Human V2: 0.00%, Human LEC: 0.00%, Human ACC: 0.00%, Human A46: 0.00%, Human La: 0.00%, Human A23: 0.00%, Human CaB: 0.00%	TNC, ANGPTL4, AC012405.1, GFAP, CPAMD8, AC073941.1, SLC14A1, GJA1, AL627316.1, CD44	24821	0.0348129	3797.31	0.648652	0.00144277	10439	5949	8416	17	0.420571
58	Cluster58	COVAR	16662	-3.799	-0.01392	2.1579	0.96083	Astrocyte	ASTRO	0	AGT UBL proSAAS	0	Astro	Cerebral cortex: 57.1%, Hippocampus: 37.8%, Amygdala: 3.0%	Human CA4C-DGC: 9.82%, Human TH-TL: 5.95%, Human CA1: 5.62%, Human DGR-CA4Rpy: 5.57%, Human MTG: 5.02%, Human DGU-CA4Upy: 4.90%, Human STG: 3.40%, Human CA1C-CA3C: 3.10%, Human CA1U-CA2U-CA3U: 2.51%, Human A32: 2.47%, Human Ig: 2.44%, Human CA1R-CA2R-CA3R: 2.43%, Human Sub: 2.34%, Human MEC: 2.24%, Human Pir: 2.02%, Human Idg: 2.02%, Human A35r: 1.98%, Human A43: 1.94%, Human A44-A45: 1.87%, Human M1C: 1.86%, Human A46: 1.76%, Human A38: 1.50%, Human A35-A36: 1.48%, Human Pro: 1.31%, Human A23: 1.26%, Human V1C: 1.23%, Human ITG: 1.23%, Human CMN: 1.23%, Human A40: 1.18%, Human LEC: 1.18%, Human V2: 1.13%, Human A29-A30: 1.13%, Human AON: 1.12%, Human BM: 1.03%, Human A1C: 1.03%, Human A13: 0.96%, Human FI: 0.95%, Human A14: 0.89%, Human ACC: 0.85%, Human A25: 0.82%, Human A19: 0.77%, Human TF: 0.72%, Human A5-A7: 0.71%, Human S1C: 0.67%, Human CA1-2R: 0.66%, Human CoA: 0.49%, Human DGR-CA4: 0.47%, Human Cla: 0.45%, Human HTHso: 0.31%, Human SEP: 0.30%, Human CA3R: 0.20%, Human HTHtub: 0.14%, Human CA2U-CA3U: 0.14%, Human BL: 0.11%, Human SI: 0.11%, Human CEN: 0.10%, Human CaB: 0.09%, Human SN: 0.07%, Human MG: 0.07%, Human Pul: 0.07%, Human BNST: 0.06%, Human SC: 0.06%, Human NAC: 0.06%, Human LG: 0.05%, Human GPe: 0.05%, Human HTHso-HTHtub: 0.04%, Human HTHpo-HTHso: 0.04%, Human MN: 0.04%, Human VA: 0.02%, Human STH: 0.01%, Human PAG: 0.01%, Human PnRF: 0.01%, Human VLN: 0.01%, Human GPi: 0.01%, Human IC: 0.01%	ID3, AQP4, GFAP, FGFR3, MLC1, F3, AGT, MT1G, AL137139.2, EMX2	8021	0.0145376	6046.72	0.651157	0.00240451	1830	1577	4584	30	0.5715
3	Cluster3	COVAR	16662	-0.90116	-0.014247	0.5009	0.96399	Miscellaneous	MONO	0	NAMPT	0	N/A	Thalamus: 21.9%, Pons: 16.1%, Basal forebrain: 13.9%	Human PnEN: 8.95%, Human MoAN: 6.56%, Human PnRF: 3.78%, Human SEP: 3.38%, Human CM-Pf: 3.38%, Human MN: 3.18%, Human VLN: 2.98%, Human SN-RN: 2.98%, Human SN: 2.98%, Human Cla: 2.78%, Human GPi: 2.78%, Human STH: 2.78%, Human CbDN: 2.78%, Human GPe: 2.58%, Human LP: 1.99%, Human CA1: 1.79%, Human SpC: 1.79%, Human CM: 1.59%, Human Pul: 1.59%, Human LG: 1.59%, Human MoRF-MoEN: 1.59%, Human MTG: 1.39%, Human PN: 1.39%, Human MD: 1.19%, Human Pu: 1.19%, Human PnAN: 1.19%, Human ANC: 1.19%, Human Sub: 1.19%, Human VA: 0.99%, Human MD-Re: 0.99%, Human BNST: 0.99%, Human CEN: 0.99%, Human DGR-CA4Rpy: 0.99%, Human IO: 0.99%, Human VPL: 0.80%, Human CA1R-CA2R-CA3R: 0.80%, Human A35r: 0.80%, Human A43: 0.80%, Human MoSR: 0.60%, Human CBV: 0.60%, Human DGU-CA4Upy: 0.60%, Human CoA: 0.60%, Human A44-A45: 0.60%, Human Ig: 0.60%, Human CA4C-DGC: 0.60%, Human SI: 0.60%, Human LP-VPL: 0.60%, Human CA1U-CA2U-CA3U: 0.60%, Human BL: 0.40%, Human CMN: 0.40%, Human BM: 0.40%, Human A25: 0.40%, Human CBL: 0.40%, Human A1C: 0.40%, Human DTg: 0.40%, Human CaB: 0.40%, Human HTHso: 0.40%, Human A13: 0.40%, Human TH-TL: 0.40%, Human HTHma-HTHtub: 0.40%, Human Pir: 0.40%, Human PAG-DR: 0.40%, Human RN: 0.40%, Human S1C: 0.40%, Human M1C: 0.40%, Human STG: 0.40%, Human PB: 0.40%, Human HTHtub: 0.40%, Human A32: 0.20%, Human PTR: 0.20%, Human TF: 0.20%, Human A29-A30: 0.20%, Human A5-A7: 0.20%, Human ACC: 0.20%, Human V1C: 0.20%, Human A23: 0.20%, Human V2: 0.20%, Human A19: 0.20%, Human A14: 0.20%, Human A40: 0.20%, Human HTHma: 0.20%, Human LEC: 0.20%, Human ITG: 0.20%, Human FI: 0.20%, Human ETH: 0.20%, Human HTHpo-HTHso: 0.20%, Human IC: 0.20%, Human CA1C-CA3C: 0.20%, Human PAG: 0.20%, Human NAC: 0.20%	FCN1, CLEC12A, S100A4, TNFRSF1B, IFI30, LYZ, CYTIP, FGR, LILRB2, KYNU	503	0.0332277	2407.78	0.569642	0.0511168	195	112	196	0	0.389662
49	Cluster49	COVAR	16662	-3.1899	-0.014156	1.7423	0.96643	Oligodendrocyte	OLIGO	0	UBL proSAAS	0	Oligo	Pons: 30.3%, Midbrain: 20.2%, Medulla: 12.2%	Human PnRF: 10.03%, Human SN: 7.55%, Human CbDN: 7.34%, Human SpC: 7.03%, Human PnEN: 6.99%, Human SN-RN: 6.88%, Human PN: 5.11%, Human IO: 4.42%, Human PAG: 3.91%, Human PnAN: 3.40%, Human MoSR: 3.14%, Human DTg: 2.73%, Human MoAN: 2.52%, Human GPi: 2.13%, Human MoRF-MoEN: 2.13%, Human PB: 2.05%, Human GPe: 2.04%, Human STH: 1.98%, Human LP-VPL: 1.81%, Human VLN: 1.74%, Human LG: 1.23%, Human CBV: 0.86%, Human CM: 0.83%, Human CM-Pf: 0.76%, Human LP: 0.61%, Human M1C: 0.53%, Human Pul: 0.53%, Human IC: 0.52%, Human ANC: 0.49%, Human RN: 0.46%, Human PAG-DR: 0.42%, Human CA4C-DGC: 0.38%, Human MG: 0.36%, Human MN: 0.36%, Human VA: 0.35%, Human DGU-CA4Upy: 0.34%, Human VPL: 0.28%, Human SEP: 0.28%, Human PTR: 0.27%, Human CEN: 0.27%, Human CA1R-CA2R-CA3R: 0.27%, Human STG: 0.26%, Human ETH: 0.26%, Human MTG: 0.24%, Human DGR-CA4Rpy: 0.24%, Human SI: 0.23%, Human Cla: 0.21%, Human HTHma: 0.19%, Human MD-Re: 0.17%, Human CA1: 0.16%, Human SC: 0.16%, Human CA1U-CA2U-CA3U: 0.15%, Human Sub: 0.14%, Human MD: 0.13%, Human BNST: 0.12%, Human HTHtub: 0.11%, Human A35r: 0.10%, Human CA1C-CA3C: 0.10%, Human S1C: 0.09%, Human BM: 0.09%, Human CBL: 0.09%, Human V1C: 0.08%, Human HTHma-HTHtub: 0.08%, Human CA1-2R: 0.07%, Human HTHpo-HTHso: 0.07%, Human Pir: 0.07%, Human A29-A30: 0.06%, Human A43: 0.06%, Human HTHpo: 0.05%, Human La: 0.05%, Human CMN: 0.05%, Human A1C: 0.05%, Human CaB: 0.05%, Human BL: 0.05%, Human Pro: 0.05%, Human HTHso-HTHtub: 0.04%, Human A44-A45: 0.03%, Human ACC: 0.03%, Human A13: 0.03%, Human V2: 0.03%, Human CoA: 0.03%, Human TH-TL: 0.03%, Human Pu: 0.03%, Human A5-A7: 0.03%, Human A23: 0.03%, Human Ig: 0.03%, Human A19: 0.02%, Human A46: 0.02%, Human MEC: 0.02%, Human HTHso: 0.02%, Human ITG: 0.02%, Human DGR-CA4: 0.02%, Human A40: 0.02%, Human TF: 0.02%, Human A35-A36: 0.02%, Human Idg: 0.02%, Human CA3R: 0.02%, Human AON: 0.01%, Human NAC: 0.01%, Human LEC: 0.01%, Human CA2U-CA3U: 0.01%, Human FI: 0.01%, Human A25: 0.01%, Human A38: 0.00%, Human A14: 0.00%, Human A32: 0.00%	MBOAT1, AC110809.1, AC008945.2, S100A1, AC114485.1, AC007106.2, LINC01445, LINC01549, AC004690.2, S100B	84282	0.0417046	7580.09	0.670348	0.0016473	23784	19762	40386	350	0.479177
8	Cluster8	COVAR	16662	-2.2416	-0.014589	1.2021	0.96888	Microglia	MGL	0	IGF	0	Micro-PVM	Hippocampus: 19.2%, Midbrain: 18.4%, Basal forebrain: 11.1%	Human SN: 8.23%, Human SN-RN: 4.65%, Human CBV: 4.63%, Human CA4C-DGC: 4.58%, Human DGU-CA4Upy: 4.43%, Human CEN: 4.30%, Human CA1: 3.65%, Human GPe: 3.08%, Human GPi: 2.98%, Human PAG: 2.92%, Human MN: 2.62%, Human DGR-CA4Rpy: 2.45%, Human SEP: 2.19%, Human SpC: 2.01%, Human MoAN: 2.01%, Human CbDN: 2.01%, Human PnRF: 2.00%, Human Pul: 1.94%, Human MoRF-MoEN: 1.86%, Human PN: 1.77%, Human HTHtub: 1.65%, Human IO: 1.39%, Human MD-Re: 1.37%, Human Sub: 1.23%, Human IC: 1.21%, Human SI: 1.20%, Human ANC: 1.19%, Human CA3R: 1.19%, Human LP-VPL: 1.10%, Human MTG: 1.07%, Human BNST: 0.95%, Human CBL: 0.92%, Human A35r: 0.86%, Human Cla: 0.81%, Human PAG-DR: 0.80%, Human BM: 0.76%, Human CM-Pf: 0.68%, Human PnEN: 0.66%, Human TH-TL: 0.63%, Human VA: 0.62%, Human LG: 0.62%, Human PB: 0.61%, Human CMN: 0.57%, Human STG: 0.54%, Human Pir: 0.52%, Human HTHpo: 0.49%, Human CM: 0.49%, Human PnAN: 0.48%, Human CA1C-CA3C: 0.45%, Human MD: 0.45%, Human CA1R-CA2R-CA3R: 0.44%, Human STH: 0.44%, Human VLN: 0.43%, Human SC: 0.41%, Human HTHso-HTHtub: 0.36%, Human NAC: 0.35%, Human BL: 0.35%, Human CoA: 0.34%, Human ETH: 0.34%, Human CaB: 0.28%, Human Idg: 0.28%, Human HTHma-HTHtub: 0.27%, Human HTHpo-HTHso: 0.27%, Human AON: 0.27%, Human FI: 0.26%, Human A1C: 0.26%, Human A35-A36: 0.25%, Human DGR-CA4: 0.23%, Human CA1U-CA2U-CA3U: 0.22%, Human ITG: 0.21%, Human A25: 0.21%, Human V1C: 0.19%, Human MEC: 0.19%, Human CA2U-CA3U: 0.18%, Human A43: 0.18%, Human Ig: 0.18%, Human ACC: 0.17%, Human DTg: 0.15%, Human Pu: 0.15%, Human CA1-2R: 0.15%, Human LP: 0.14%, Human LEC: 0.13%, Human A32: 0.13%, Human V2: 0.12%, Human A46: 0.12%, Human S1C: 0.10%, Human MG: 0.10%, Human PTR: 0.10%, Human Pro: 0.09%, Human M1C: 0.09%, Human La: 0.09%, Human A40: 0.09%, Human HTHso: 0.09%, Human A19: 0.08%, Human VPL: 0.08%, Human A5-A7: 0.08%, Human MoSR: 0.08%, Human A13: 0.08%, Human A44-A45: 0.06%, Human A29-A30: 0.06%, Human A23: 0.06%, Human RN: 0.06%, Human A38: 0.05%, Human HTHma: 0.04%, Human TF: 0.03%, Human A14: 0.01%	CCDC26, LNCAROD, FYB1, CSF1R, APBB1IP, CX3CR1, SYK, AL392172.1, DOCK8, C3	7750	0.0101814	3517.23	0.73365	0.00493216	1219	1813	4718	0	0.608774
61	Cluster61	COVAR	16662	-3.7046	-0.015092	1.9403	0.97187	Astrocyte	ASTRO	0	AGT proSAAS	0	Astro	Hippocampus: 47.7%, Cerebral cortex: 21.1%, Basal forebrain: 19.2%	Human CA1: 14.29%, Human Cla: 8.91%, Human CA4C-DGC: 6.69%, Human SEP: 6.09%, Human DGU-CA4Upy: 5.76%, Human Sub: 5.34%, Human CA1U-CA2U-CA3U: 4.25%, Human A35r: 3.28%, Human MTG: 3.24%, Human DGR-CA4Rpy: 3.00%, Human CA1R-CA2R-CA3R: 2.61%, Human CEN: 2.23%, Human CA3R: 2.22%, Human CA1C-CA3C: 2.21%, Human STG: 2.00%, Human MN: 1.76%, Human GPe: 1.49%, Human BL: 1.30%, Human La: 1.13%, Human M1C: 1.07%, Human BM: 0.95%, Human ACC: 0.93%, Human CMN: 0.92%, Human CaB: 0.84%, Human S1C: 0.70%, Human BNST: 0.69%, Human Pro: 0.68%, Human VA: 0.65%, Human GPi: 0.64%, Human A25: 0.62%, Human A29-A30: 0.62%, Human V1C: 0.62%, Human TH-TL: 0.58%, Human A1C: 0.57%, Human NAC: 0.54%, Human CA2U-CA3U: 0.50%, Human ANC: 0.49%, Human AON: 0.48%, Human CA1-2R: 0.47%, Human Pul: 0.47%, Human TF: 0.44%, Human Pu: 0.40%, Human A19: 0.40%, Human A13: 0.39%, Human A44-A45: 0.39%, Human A5-A7: 0.37%, Human A46: 0.35%, Human DGR-CA4: 0.35%, Human V2: 0.33%, Human A23: 0.33%, Human MEC: 0.31%, Human Idg: 0.31%, Human A43: 0.30%, Human Pir: 0.29%, Human SI: 0.25%, Human FI: 0.25%, Human HTHpo-HTHso: 0.24%, Human A38: 0.21%, Human Ig: 0.21%, Human A14: 0.20%, Human A35-A36: 0.17%, Human ITG: 0.17%, Human CoA: 0.17%, Human SN: 0.15%, Human VLN: 0.15%, Human HTHso: 0.13%, Human LG: 0.12%, Human A40: 0.12%, Human LEC: 0.11%, Human A32: 0.08%, Human HTHtub: 0.07%, Human HTHso-HTHtub: 0.06%, Human HTHpo: 0.05%, Human LP: 0.04%, Human STH: 0.04%, Human PN: 0.02%, Human SC: 0.01%, Human SN-RN: 0.01%, Human ETH: 0.01%, Human PB: 0.01%, Human PnAN: 0.01%, Human PnEN: 0.01%, Human SpC: 0.01%, Human MoAN: 0.01%, Human MD-Re: 0.01%, Human MD: 0.01%, Human LP-VPL: 0.01%, Human HTHma: 0.01%, Human HTHma-HTHtub: 0.01%, Human CM-Pf: 0.01%, Human PnRF: 0.01%, Human VPL: 0.01%	AC012405.1, TNC, GFAP, ID3, AC073941.1, AL627316.1, AQP4, CD38, CD44, ANGPTL4	13621	0.0153174	5270.16	0.662391	0.00222103	2884	3003	7636	98	0.560605
12	Cluster12	COVAR	16662	-1.6811	-0.014452	0.87571	0.97254	Microglia	MAC	0	IGF	0	Micro-PVM	Basal forebrain: 29.4%, Cerebral cortex: 14.0%, Cerebellum: 12.2%	Human GPi: 11.45%, Human CbDN: 9.75%, Human SEP: 9.15%, Human GPe: 6.85%, Human SN: 5.08%, Human SN-RN: 4.34%, Human MTG: 3.08%, Human MN: 2.81%, Human PnRF: 2.00%, Human CBV: 1.73%, Human MoAN: 1.64%, Human STH: 1.53%, Human CEN: 1.50%, Human IO: 1.41%, Human STG: 1.29%, Human PB: 1.23%, Human PnEN: 1.17%, Human DGR-CA4Rpy: 1.11%, Human DGU-CA4Upy: 1.11%, Human PN: 1.08%, Human MoRF-MoEN: 1.05%, Human CA1: 1.02%, Human VLN: 0.87%, Human PAG: 0.87%, Human LG: 0.87%, Human LP: 0.87%, Human Pul: 0.87%, Human SpC: 0.87%, Human VPL: 0.81%, Human Ig: 0.78%, Human PnAN: 0.75%, Human Pu: 0.72%, Human CBL: 0.69%, Human TH-TL: 0.69%, Human CA1R-CA2R-CA3R: 0.69%, Human S1C: 0.63%, Human A43: 0.60%, Human IC: 0.57%, Human CA4C-DGC: 0.54%, Human A1C: 0.51%, Human CM-Pf: 0.51%, Human LEC: 0.51%, Human Cla: 0.51%, Human A35r: 0.51%, Human VA: 0.48%, Human MEC: 0.48%, Human HTHma-HTHtub: 0.48%, Human Idg: 0.42%, Human Pir: 0.42%, Human DTg: 0.42%, Human ANC: 0.42%, Human SI: 0.39%, Human FI: 0.36%, Human V2: 0.36%, Human BNST: 0.36%, Human Sub: 0.36%, Human A19: 0.33%, Human Pro: 0.33%, Human SC: 0.33%, Human CA1U-CA2U-CA3U: 0.33%, Human CMN: 0.33%, Human ACC: 0.33%, Human BM: 0.30%, Human CA3R: 0.30%, Human V1C: 0.30%, Human M1C: 0.30%, Human PAG-DR: 0.27%, Human BL: 0.24%, Human A35-A36: 0.24%, Human HTHso-HTHtub: 0.24%, Human HTHtub: 0.21%, Human PTR: 0.21%, Human CaB: 0.21%, Human MD-Re: 0.21%, Human A5-A7: 0.18%, Human A40: 0.18%, Human LP-VPL: 0.18%, Human RN: 0.18%, Human MD: 0.18%, Human TF: 0.15%, Human NAC: 0.15%, Human A38: 0.15%, Human MG: 0.15%, Human A46: 0.15%, Human MoSR: 0.15%, Human ITG: 0.15%, Human A23: 0.15%, Human La: 0.15%, Human CA1-2R: 0.15%, Human CA1C-CA3C: 0.15%, Human DGR-CA4: 0.12%, Human A32: 0.12%, Human CM: 0.12%, Human ETH: 0.09%, Human HTHma: 0.09%, Human A29-A30: 0.09%, Human A25: 0.06%, Human A13: 0.06%, Human AON: 0.06%, Human CA2U-CA3U: 0.06%, Human HTHpo: 0.06%, Human A44-A45: 0.03%, Human CoA: 0.03%	MRC1, CD163, STAB1, MS4A6A, MS4A4A, F13A1, SIGLEC1, MS4A4E, FCGR2C, LILRB5	3344	0.0232251	3016.47	0.716178	0.00529532	1039	854	1449	2	0.433313
59	Cluster59	COVAR	16662	-3.7043	-0.015279	1.893	0.97481	Astrocyte	ASTRO	0	ADM AGT	0	Astro	Pons: 36.2%, Cerebellum: 36.1%, Medulla: 10.9%	Human CbDN: 36.07%, Human PnEN: 13.56%, Human PnRF: 13.00%, Human MoAN: 5.66%, Human PN: 4.65%, Human LG: 4.48%, Human MoRF-MoEN: 4.16%, Human SpC: 2.63%, Human PnAN: 2.46%, Human SN: 2.44%, Human STH: 2.36%, Human PAG: 1.50%, Human DTg: 1.50%, Human SN-RN: 1.11%, Human PB: 0.98%, Human IC: 0.89%, Human IO: 0.81%, Human MoSR: 0.30%, Human VLN: 0.27%, Human PAG-DR: 0.25%, Human LP-VPL: 0.22%, Human MN: 0.15%, Human MG: 0.10%, Human LP: 0.07%, Human SEP: 0.07%, Human GPi: 0.05%, Human PTR: 0.05%, Human GPe: 0.05%, Human M1C: 0.05%, Human CBV: 0.02%, Human HTHtub: 0.02%, Human CM-Pf: 0.02%, Human VPL: 0.02%	LGR6, SDC4, ITPRID1, FGFR3, SLC14A1, SLC7A10, AC090809.1, GJB6, GFAP, PYGM	4062	0.0248359	3590.68	0.659929	0.00318761	1484	902	1674	2	0.412112
9	Cluster9	COVAR	16662	-2.1568	-0.015476	1.0872	0.97636	Microglia	MGL	0	IGF	0	Micro-PVM	Cerebral cortex: 27.2%, Midbrain: 16.6%, Hippocampus: 15.0%	Human SN-RN: 8.07%, Human GPi: 5.50%, Human SN: 5.44%, Human CA1: 4.47%, Human MTG: 4.26%, Human GPe: 3.62%, Human CA4C-DGC: 3.39%, Human PnRF: 2.98%, Human TH-TL: 2.61%, Human VLN: 2.48%, Human MoRF-MoEN: 2.30%, Human Sub: 2.28%, Human Pul: 2.23%, Human STG: 2.13%, Human PAG: 1.96%, Human A32: 1.63%, Human SpC: 1.59%, Human A35r: 1.43%, Human CBV: 1.34%, Human DGR-CA4Rpy: 1.32%, Human ACC: 1.26%, Human DGU-CA4Upy: 1.26%, Human MEC: 1.20%, Human PN: 1.16%, Human CbDN: 1.06%, Human Cla: 1.05%, Human LG: 1.05%, Human MoAN: 1.05%, Human A43: 0.99%, Human ITG: 0.95%, Human IO: 0.89%, Human SEP: 0.89%, Human PB: 0.89%, Human PnAN: 0.87%, Human A38: 0.83%, Human BM: 0.66%, Human PnEN: 0.66%, Human CEN: 0.64%, Human CA1R-CA2R-CA3R: 0.62%, Human V2: 0.60%, Human LP-VPL: 0.58%, Human AON: 0.56%, Human V1C: 0.56%, Human CBL: 0.56%, Human A19: 0.56%, Human Pro: 0.56%, Human Ig: 0.56%, Human MD-Re: 0.54%, Human Idg: 0.52%, Human A46: 0.52%, Human CA1C-CA3C: 0.52%, Human LP: 0.50%, Human CMN: 0.50%, Human LEC: 0.48%, Human Pir: 0.48%, Human BL: 0.46%, Human TF: 0.45%, Human A1C: 0.45%, Human CA3R: 0.43%, Human STH: 0.43%, Human DTg: 0.41%, Human SI: 0.41%, Human Pu: 0.41%, Human A35-A36: 0.39%, Human A25: 0.39%, Human M1C: 0.37%, Human A23: 0.37%, Human A40: 0.35%, Human CaB: 0.35%, Human A13: 0.33%, Human SC: 0.33%, Human IC: 0.31%, Human S1C: 0.31%, Human PTR: 0.29%, Human A5-A7: 0.27%, Human CA1-2R: 0.27%, Human NAC: 0.27%, Human CA1U-CA2U-CA3U: 0.25%, Human VPL: 0.25%, Human A44-A45: 0.23%, Human CM-Pf: 0.23%, Human MG: 0.23%, Human FI: 0.23%, Human ANC: 0.23%, Human MD: 0.21%, Human HTHpo-HTHso: 0.19%, Human A14: 0.19%, Human VA: 0.19%, Human MN: 0.19%, Human CA2U-CA3U: 0.19%, Human HTHma-HTHtub: 0.19%, Human CM: 0.17%, Human PAG-DR: 0.17%, Human La: 0.15%, Human A29-A30: 0.15%, Human BNST: 0.14%, Human HTHpo: 0.10%, Human ETH: 0.10%, Human HTHtub: 0.08%, Human CoA: 0.08%, Human HTHso-HTHtub: 0.06%, Human RN: 0.06%, Human MoSR: 0.04%, Human HTHma: 0.02%	AIF1, HLA-DRA, CD74, C1QC, C1QB, CX3CR1, TYROBP, CSF1R, C3, APBB1IP	5165	0.0107544	2750.59	0.637256	0.00458366	1345	1288	2532	0	0.490223
13	Cluster13	COVAR	16662	-1.812	-0.015139	0.89759	0.97823	Vascular	CHRP ENDO	0	NAMPT NUCB	0	N/A	Basal forebrain: 74.0%, Medulla: 23.3%, Hippocampus: 1.4%	Human SEP: 73.97%, Human MoSR: 10.96%, Human MoAN: 8.22%, Human MoRF-MoEN: 4.11%, Human MN: 1.37%, Human DGR-CA4Rpy: 1.37%	FLT1, VWF, PLVAP, KDR, CFH, SERPINH1, CLEC1A, PKHD1L1, ANO2, TGM2	73	0.0308081	4872.99	0.668801	0.00852196	8	11	54	0	0.739726
81	Cluster81	COVAR	16662	-3.8907	-0.016665	1.7924	0.98501	Choroid plexus	CHRP	0	NUCB proSAAS	0	N/A	Basal forebrain: 73.7%, Medulla: 25.6%, Pons: 0.6%	Human SEP: 73.67%, Human MoAN: 20.95%, Human MoSR: 3.85%, Human MoRF-MoEN: 0.80%, Human PnAN: 0.51%, Human PnRF: 0.07%, Human ANC: 0.07%, Human SN-RN: 0.07%	AC004052.1, TRPV4, AC016152.1, SLC5A5, CLIC6, ABCA4, LINC00880, NWD1, LMX1A, RBM47	1375	0.0319808	14308.8	0.791963	0.0109713	53	301	1021	0	0.742545
7	Cluster7	COVAR	16662	-2.3608	-0.017078	1.0849	0.98521	Microglia	MGL	0	0	0	Micro-PVM	Basal forebrain: 32.0%, Midbrain: 19.4%, Pons: 12.5%	Human GPi: 20.75%, Human SN: 10.26%, Human GPe: 9.13%, Human PnRF: 6.30%, Human CbDN: 6.20%, Human SN-RN: 5.76%, Human MN: 3.57%, Human PN: 2.04%, Human SpC: 1.94%, Human PAG: 1.91%, Human STH: 1.52%, Human PnAN: 1.42%, Human CA4C-DGC: 1.41%, Human IO: 1.38%, Human MoRF-MoEN: 1.29%, Human PnEN: 1.25%, Human DGR-CA4Rpy: 1.25%, Human PB: 1.14%, Human DGU-CA4Upy: 1.05%, Human LP: 0.93%, Human MoAN: 0.89%, Human MTG: 0.86%, Human VLN: 0.85%, Human SEP: 0.82%, Human CA1R-CA2R-CA3R: 0.73%, Human CM-Pf: 0.70%, Human Pul: 0.69%, Human Cla: 0.69%, Human CBV: 0.65%, Human STG: 0.58%, Human VPL: 0.55%, Human CA1U-CA2U-CA3U: 0.52%, Human IC: 0.45%, Human LG: 0.45%, Human LP-VPL: 0.45%, Human DTg: 0.39%, Human HTHma-HTHtub: 0.33%, Human CA1: 0.32%, Human CA1C-CA3C: 0.30%, Human S1C: 0.30%, Human CEN: 0.30%, Human RN: 0.30%, Human ANC: 0.28%, Human MD: 0.27%, Human A35r: 0.27%, Human PTR: 0.26%, Human SC: 0.24%, Human Sub: 0.22%, Human PAG-DR: 0.22%, Human Pu: 0.22%, Human MG: 0.21%, Human TH-TL: 0.19%, Human A5-A7: 0.18%, Human SI: 0.18%, Human Pro: 0.17%, Human CM: 0.17%, Human MEC: 0.16%, Human A25: 0.16%, Human ETH: 0.16%, Human CA3R: 0.16%, Human BNST: 0.16%, Human M1C: 0.15%, Human HTHma: 0.14%, Human HTHpo-HTHso: 0.14%, Human A43: 0.13%, Human A1C: 0.13%, Human V1C: 0.13%, Human AON: 0.12%, Human BL: 0.12%, Human CBL: 0.12%, Human ITG: 0.12%, Human A40: 0.11%, Human BM: 0.11%, Human Ig: 0.11%, Human VA: 0.10%, Human NAC: 0.10%, Human CMN: 0.10%, Human Pir: 0.09%, Human LEC: 0.09%, Human A19: 0.09%, Human CaB: 0.09%, Human A38: 0.08%, Human La: 0.08%, Human FI: 0.08%, Human ACC: 0.08%, Human TF: 0.07%, Human MD-Re: 0.07%, Human Idg: 0.07%, Human A44-A45: 0.07%, Human HTHso-HTHtub: 0.07%, Human CA2U-CA3U: 0.06%, Human A46: 0.06%, Human MoSR: 0.06%, Human A13: 0.05%, Human HTHpo: 0.05%, Human HTHtub: 0.05%, Human V2: 0.05%, Human CA1-2R: 0.04%, Human A32: 0.03%, Human A29-A30: 0.02%, Human A14: 0.02%, Human DGR-CA4: 0.01%, Human A35-A36: 0.01%, Human A23: 0.01%, Human CoA: 0.00%	CD74, CX3CR1, APBB1IP, HLA-DRA, LNCAROD, C3, ITGAX, FYB1, DOCK8, PTPRC	34829	0.0169255	2714.45	0.706122	0.0032935	14434	10829	9556	10	0.414425
14	Cluster14	COVAR	16662	-2.3569	-0.017226	1.081	0.98538	Vascular	ENDO	0	EDN NAMPT	ARTERIOLE CAP	Endo	Hippocampus: 23.8%, Cerebral cortex: 23.3%, Thalamus: 10.3%	Human A35r: 14.04%, Human CA1: 8.69%, Human CBV: 5.48%, Human SpC: 5.35%, Human CA4C-DGC: 5.21%, Human PnEN: 4.28%, Human Sub: 3.34%, Human CA3R: 2.14%, Human M1C: 2.01%, Human Pul: 1.87%, Human SEP: 1.87%, Human MoAN: 1.74%, Human LG: 1.74%, Human PnRF: 1.74%, Human LP: 1.60%, Human PN: 1.60%, Human CMN: 1.47%, Human MoSR: 1.34%, Human CbDN: 1.34%, Human MTG: 1.20%, Human BM: 1.20%, Human DGR-CA4Rpy: 1.07%, Human CM-Pf: 1.07%, Human CBL: 0.94%, Human GPe: 0.94%, Human ANC: 0.94%, Human IO: 0.94%, Human HTHtub: 0.94%, Human MoRF-MoEN: 0.94%, Human HTHso: 0.94%, Human PnAN: 0.94%, Human SN-RN: 0.94%, Human SN: 0.94%, Human CA1R-CA2R-CA3R: 0.80%, Human MN: 0.80%, Human DGU-CA4Upy: 0.80%, Human CA1C-CA3C: 0.67%, Human VLN: 0.67%, Human BL: 0.67%, Human DTg: 0.67%, Human MD-Re: 0.67%, Human IC: 0.53%, Human PB: 0.53%, Human PAG: 0.53%, Human STG: 0.53%, Human ITG: 0.53%, Human A43: 0.53%, Human Pro: 0.53%, Human STH: 0.53%, Human Ig: 0.40%, Human Cla: 0.40%, Human TH-TL: 0.40%, Human CEN: 0.40%, Human CA1-2R: 0.40%, Human GPi: 0.40%, Human ETH: 0.27%, Human DGR-CA4: 0.27%, Human CaB: 0.27%, Human A1C: 0.27%, Human V2: 0.27%, Human A23: 0.27%, Human MD: 0.27%, Human FI: 0.27%, Human SI: 0.27%, Human A25: 0.27%, Human S1C: 0.27%, Human Pu: 0.27%, Human ACC: 0.27%, Human CA2U-CA3U: 0.27%, Human MG: 0.27%, Human A32: 0.13%, Human A5-A7: 0.13%, Human A46: 0.13%, Human CA1U-CA2U-CA3U: 0.13%, Human A35-A36: 0.13%, Human A40: 0.13%, Human A19: 0.13%, Human BNST: 0.13%, Human VPL: 0.13%, Human CM: 0.13%, Human PTR: 0.13%, Human PAG-DR: 0.13%, Human NAC: 0.13%, Human RN: 0.13%, Human MEC: 0.13%, Human LP-VPL: 0.13%, Human LEC: 0.13%, Human SC: 0.13%, Human HTHpo-HTHso: 0.13%, Human HTHma: 0.13%, Human Pir: 0.13%	CLDN5, FLT1, ABCG2, MECOM, CD34, SMAD6, SOX18, EPAS1, SEMA3G, HLA-E	748	0.0196283	3133.08	0.624385	0.00724394	153	104	485	6	0.648396
78	Cluster78	COVAR	16662	-3.8147	-0.016707	1.7432	0.98567	Choroid plexus	CHRP	0	NAMPT NUCB proSAAS	0	N/A	Basal forebrain: 92.5%, Medulla: 6.3%, Thalamus: 0.6%	Human SEP: 92.54%, Human MoAN: 4.94%, Human MoSR: 1.21%, Human Pul: 0.41%, Human DGR-CA4Rpy: 0.30%, Human MoRF-MoEN: 0.15%, Human ANC: 0.11%, Human PnAN: 0.08%, Human CA1R-CA2R-CA3R: 0.04%, Human MN: 0.04%, Human PnEN: 0.04%, Human SC: 0.04%, Human CM-Pf: 0.04%, Human CbDN: 0.04%, Human HTHma-HTHtub: 0.04%	AC004052.1, TRPV4, AC016152.1, LINC00880, CLIC6, NWD1, AP003500.1, LMX1A, ABCA4, SLC39A12	2653	0.0297105	18753.8	0.825741	0.00695624	36	159	2458	0	0.926498
10	Cluster10	COVAR	16662	-2.6045	-0.01731	1.1772	0.98652	Microglia	MGL	0	IGF	0	Micro-PVM	Basal forebrain: 27.7%, Midbrain: 22.1%, Cerebral cortex: 10.3%	Human GPi: 17.36%, Human SN: 9.27%, Human GPe: 7.93%, Human SN-RN: 7.10%, Human PAG: 3.17%, Human CbDN: 3.07%, Human SpC: 2.49%, Human CEN: 2.42%, Human Pul: 2.38%, Human CBV: 2.27%, Human PnRF: 2.27%, Human MTG: 2.17%, Human STG: 1.98%, Human MoRF-MoEN: 1.71%, Human IO: 1.60%, Human CA1: 1.52%, Human PN: 1.50%, Human MN: 1.14%, Human Cla: 1.10%, Human IC: 1.07%, Human PnAN: 1.00%, Human CA4C-DGC: 0.99%, Human LP-VPL: 0.97%, Human A35r: 0.90%, Human MoAN: 0.86%, Human STH: 0.86%, Human Sub: 0.84%, Human PB: 0.83%, Human PnEN: 0.76%, Human TH-TL: 0.69%, Human DGU-CA4Upy: 0.68%, Human VPL: 0.66%, Human CM-Pf: 0.66%, Human SEP: 0.60%, Human PAG-DR: 0.59%, Human LP: 0.53%, Human LG: 0.51%, Human HTHma-HTHtub: 0.50%, Human SC: 0.48%, Human MD-Re: 0.48%, Human BNST: 0.47%, Human VLN: 0.45%, Human MD: 0.44%, Human DGR-CA4Rpy: 0.41%, Human CM: 0.37%, Human CA1U-CA2U-CA3U: 0.34%, Human DTg: 0.33%, Human ACC: 0.33%, Human Pir: 0.32%, Human ANC: 0.31%, Human CMN: 0.30%, Human BM: 0.29%, Human SI: 0.29%, Human MG: 0.29%, Human A1C: 0.28%, Human PTR: 0.28%, Human CBL: 0.26%, Human CA3R: 0.26%, Human Pu: 0.24%, Human HTHpo-HTHso: 0.22%, Human VA: 0.22%, Human CA1R-CA2R-CA3R: 0.22%, Human HTHpo: 0.22%, Human ITG: 0.21%, Human A43: 0.20%, Human M1C: 0.20%, Human HTHso-HTHtub: 0.20%, Human TF: 0.20%, Human S1C: 0.18%, Human V1C: 0.17%, Human Ig: 0.17%, Human AON: 0.17%, Human A40: 0.17%, Human A25: 0.17%, Human Idg: 0.17%, Human V2: 0.16%, Human MEC: 0.15%, Human RN: 0.15%, Human BL: 0.14%, Human La: 0.13%, Human LEC: 0.13%, Human A46: 0.13%, Human Pro: 0.13%, Human A44-A45: 0.12%, Human ETH: 0.12%, Human CA1C-CA3C: 0.11%, Human A35-A36: 0.10%, Human A32: 0.10%, Human FI: 0.10%, Human A5-A7: 0.09%, Human A13: 0.09%, Human CaB: 0.08%, Human NAC: 0.08%, Human A19: 0.08%, Human A38: 0.07%, Human HTHma: 0.07%, Human A29-A30: 0.07%, Human CA1-2R: 0.06%, Human CoA: 0.05%, Human A23: 0.05%, Human HTHtub: 0.05%, Human CA2U-CA3U: 0.04%, Human MoSR: 0.04%, Human DGR-CA4: 0.03%, Human A14: 0.02%	LNCAROD, APBB1IP, CX3CR1, FYB1, CSF1R, CD74, DOCK8, C3, SYK, PTPRC	16707	0.013985	2907.78	0.71718	0.00340003	4246	4735	7721	5	0.462142
11	Cluster11	COVAR	16662	-2.6671	-0.017414	1.196	0.98712	Microglia	MGL	0	IGF	0	Micro-PVM	Cerebral cortex: 37.4%, Hippocampus: 24.2%, Thalamus: 11.1%	Human DGR-CA4Rpy: 6.26%, Human MTG: 5.72%, Human DGU-CA4Upy: 5.72%, Human CEN: 4.82%, Human CA1: 3.18%, Human Pul: 2.53%, Human CA4C-DGC: 2.05%, Human VLN: 1.94%, Human ACC: 1.83%, Human CA2U-CA3U: 1.79%, Human STG: 1.76%, Human Pir: 1.76%, Human A35r: 1.63%, Human CBV: 1.58%, Human A38: 1.53%, Human TH-TL: 1.53%, Human BM: 1.46%, Human Sub: 1.42%, Human Idg: 1.39%, Human Cla: 1.35%, Human A43: 1.31%, Human CA1R-CA2R-CA3R: 1.29%, Human MEC: 1.26%, Human FI: 1.23%, Human SN-RN: 1.17%, Human LEC: 1.16%, Human A25: 1.14%, Human HTHso: 1.14%, Human CA1C-CA3C: 1.13%, Human ITG: 1.11%, Human Ig: 1.08%, Human CMN: 1.07%, Human SI: 1.05%, Human GPe: 1.02%, Human SN: 0.94%, Human MD-Re: 0.92%, Human Pro: 0.88%, Human CM-Pf: 0.88%, Human LP-VPL: 0.87%, Human A35-A36: 0.87%, Human A40: 0.86%, Human ANC: 0.83%, Human A19: 0.83%, Human La: 0.82%, Human MD: 0.81%, Human A1C: 0.77%, Human A5-A7: 0.75%, Human PAG: 0.74%, Human PnRF: 0.74%, Human M1C: 0.74%, Human S1C: 0.72%, Human BL: 0.71%, Human A44-A45: 0.70%, Human LP: 0.70%, Human V2: 0.68%, Human AON: 0.66%, Human GPi: 0.66%, Human TF: 0.64%, Human A46: 0.63%, Human IC: 0.62%, Human A32: 0.60%, Human HTHtub: 0.58%, Human CA1U-CA2U-CA3U: 0.57%, Human V1C: 0.56%, Human SEP: 0.55%, Human Pu: 0.54%, Human BNST: 0.52%, Human A13: 0.48%, Human CM: 0.47%, Human CoA: 0.46%, Human CaB: 0.41%, Human CA1-2R: 0.38%, Human A23: 0.37%, Human HTHso-HTHtub: 0.36%, Human MoRF-MoEN: 0.35%, Human HTHpo: 0.35%, Human PB: 0.34%, Human NAC: 0.34%, Human MN: 0.31%, Human ETH: 0.30%, Human HTHma-HTHtub: 0.30%, Human PN: 0.29%, Human LG: 0.24%, Human DGR-CA4: 0.23%, Human VPL: 0.22%, Human SC: 0.18%, Human PnEN: 0.18%, Human CA3R: 0.17%, Human A14: 0.17%, Human PnAN: 0.17%, Human MG: 0.15%, Human HTHpo-HTHso: 0.14%, Human VA: 0.14%, Human PTR: 0.13%, Human MoAN: 0.13%, Human STH: 0.12%, Human DTg: 0.11%, Human IO: 0.11%, Human CBL: 0.11%, Human PAG-DR: 0.10%, Human HTHma: 0.09%, Human SpC: 0.08%, Human A29-A30: 0.05%, Human RN: 0.04%, Human CbDN: 0.03%	CSF1R, CX3CR1, APBB1IP, FYB1, AL392172.1, LINC00996, LNCAROD, SYK, DOCK8, C3	20036	0.00785812	3079.13	0.723613	0.00559114	6410	4771	8837	18	0.441056
76	Cluster76	COVAR	16662	-4.0526	-0.017188	1.7673	0.98907	Choroid plexus	CHRP EPEN OLIGO	0	NAMPT NUCB UBL proSAAS	0	N/A	Basal forebrain: 55.4%, Medulla: 31.7%, Thalamus: 8.9%	Human SEP: 55.45%, Human MoSR: 23.76%, Human Pul: 7.92%, Human MoRF-MoEN: 3.96%, Human MoAN: 3.96%, Human ANC: 0.99%, Human M1C: 0.99%, Human A5-A7: 0.99%, Human CA1R-CA2R-CA3R: 0.99%, Human IC: 0.99%	TTR, AC004052.1, CLIC6, AC016152.1, LINC00880, TRPV4, LMX1A, NWD1, C1QTNF5, ABCA4	101	0.108482	11855.3	0.710037	0.0274966	31	11	58	1	0.574257
2	Cluster2	COVAR	16662	-1.1592	-0.018102	0.50023	0.98975	Miscellaneous	NK	0	0	0	N/A	Thalamus: 17.6%, Cerebral cortex: 15.5%, Basal forebrain: 14.8%	Human GPe: 5.66%, Human GPi: 5.51%, Human CbDN: 5.07%, Human SN: 4.77%, Human CBV: 3.73%, Human PnRF: 3.73%, Human SN-RN: 3.28%, Human A35r: 3.13%, Human MN: 2.83%, Human PAG: 2.68%, Human Pul: 2.53%, Human LP: 2.24%, Human MTG: 2.24%, Human Cla: 2.09%, Human CM: 1.94%, Human CA1: 1.94%, Human PnEN: 1.94%, Human VLN: 1.79%, Human LG: 1.49%, Human PN: 1.49%, Human IC: 1.49%, Human CEN: 1.49%, Human TH-TL: 1.49%, Human MoAN: 1.34%, Human IO: 1.19%, Human PB: 1.19%, Human STG: 1.19%, Human SpC: 1.19%, Human ANC: 1.19%, Human CM-Pf: 1.04%, Human DGR-CA4Rpy: 1.04%, Human STH: 1.04%, Human MD: 1.04%, Human CA4C-DGC: 1.04%, Human VA: 0.89%, Human MoRF-MoEN: 0.89%, Human HTHtub: 0.89%, Human HTHso: 0.75%, Human MD-Re: 0.75%, Human LP-VPL: 0.75%, Human A40: 0.75%, Human Sub: 0.75%, Human PnAN: 0.60%, Human DTg: 0.60%, Human A19: 0.60%, Human DGU-CA4Upy: 0.60%, Human SEP: 0.60%, Human La: 0.60%, Human CA1U-CA2U-CA3U: 0.60%, Human CoA: 0.45%, Human A44-A45: 0.45%, Human BL: 0.45%, Human CMN: 0.45%, Human A5-A7: 0.45%, Human BM: 0.45%, Human VPL: 0.45%, Human SI: 0.45%, Human S1C: 0.45%, Human V2: 0.45%, Human V1C: 0.45%, Human M1C: 0.45%, Human MoSR: 0.45%, Human A13: 0.30%, Human Pir: 0.30%, Human CA2U-CA3U: 0.30%, Human ACC: 0.30%, Human A46: 0.30%, Human CBL: 0.30%, Human PAG-DR: 0.30%, Human NAC: 0.30%, Human MEC: 0.30%, Human A38: 0.30%, Human DGR-CA4: 0.30%, Human ETH: 0.30%, Human FI: 0.30%, Human HTHpo: 0.30%, Human Pro: 0.30%, Human BNST: 0.15%, Human A43: 0.15%, Human TF: 0.15%, Human A23: 0.15%, Human A1C: 0.15%, Human RN: 0.15%, Human Pu: 0.15%, Human HTHma-HTHtub: 0.15%, Human CA1R-CA2R-CA3R: 0.15%, Human PTR: 0.15%, Human MG: 0.15%, Human ITG: 0.15%, Human LEC: 0.15%, Human Idg: 0.15%	NKG7, GNLY, PRF1, KLRF1, PYHIN1, CCL4, RUNX3, CST7, GZMA, GZMB	671	0.023788	2263.35	0.558228	0.0200926	245	126	300	0	0.447094
30	Cluster30	COVAR	16662	-3.9038	-0.018559	1.6311	0.99165	Fibroblast	CHRP	0	IGF	ARACH	N/A	Cerebral cortex: 35.3%, Basal forebrain: 29.7%, Medulla: 10.6%	Human SEP: 28.98%, Human A35r: 21.20%, Human MoAN: 6.36%, Human MN: 6.36%, Human CBV: 4.59%, Human A38: 3.89%, Human LEC: 3.18%, Human MoRF-MoEN: 2.83%, Human BM: 2.47%, Human TH-TL: 2.47%, Human A14: 1.77%, Human Pul: 1.41%, Human MEC: 1.41%, Human CBL: 1.41%, Human IO: 0.71%, Human ANC: 0.71%, Human Pir: 0.71%, Human PnRF: 0.71%, Human SC: 0.71%, Human DGR-CA4Rpy: 0.71%, Human MoSR: 0.71%, Human IC: 0.71%, Human SN: 0.71%, Human CA1R-CA2R-CA3R: 0.35%, Human CaB: 0.35%, Human LG: 0.35%, Human ETH: 0.35%, Human VLN: 0.35%, Human HTHpo: 0.35%, Human MTG: 0.35%, Human GPi: 0.35%, Human CoA: 0.35%, Human SN-RN: 0.35%, Human V2: 0.35%, Human PAG-DR: 0.35%, Human PB: 0.35%, Human PnEN: 0.35%, Human PnAN: 0.35%	CFH, SLC6A20, COL1A2, KDR, VIM, SLC5A5, COL3A1, SLC6A13, SLC16A12, SLC6A12	283	0.0188687	4424	0.74125	0.0077894	28	78	177	0	0.625442
77	Cluster77	COVAR	16662	-4.1931	-0.018744	1.7397	0.99202	Choroid plexus	CHRP	0	NUCB UBL proSAAS	0	N/A	Basal forebrain: 49.7%, Medulla: 46.2%, Hippocampus: 3.0%	Human SEP: 49.67%, Human MoAN: 33.94%, Human MoSR: 11.81%, Human DGR-CA4Rpy: 3.01%, Human MoRF-MoEN: 0.42%, Human PnAN: 0.42%, Human Pul: 0.30%, Human ANC: 0.12%, Human MD-Re: 0.12%, Human SpC: 0.06%, Human STG: 0.06%, Human CbDN: 0.06%	TTR, CLIC6, TRPV4, AC016152.1, AC004052.1, LINC00880, ABCA4, SLC39A12, AC104809.2, C1QTNF5	1659	0.0253315	9414.28	0.711337	0.0154567	195	624	840	0	0.506329
50	Cluster50	COVAR	16662	-3.9062	-0.019043	1.6051	0.99252	Oligodendrocyte	OLIGO	0	0	0	Oligo	Hypothalamus: 90.7%, Thalamus: 3.6%, Basal forebrain: 3.6%	Human MN: 90.74%, Human GPe: 3.61%, Human CM-Pf: 3.52%, Human PB: 1.45%, Human CA1U-CA2U-CA3U: 0.20%, Human SN: 0.13%, Human IO: 0.10%, Human CEN: 0.07%, Human STH: 0.07%, Human VLN: 0.07%, Human CbDN: 0.03%, Human CA1C-CA3C: 0.03%	PTCSC3, AC012494.2, AL591115.1, AC103831.1, AC093330.1, AL589787.1, AC061958.1, PDE4B-AS1, AC026746.1, AC108721.1	3044	0.0380437	13546.9	0.82427	0.000135339	138	2901	5	0	0.953022
75	Cluster75	COVAR	16662	-5.2274	-0.018961	2.0922	0.99376	Committed oligodendrocyte precursor	CHRP EPEN NEUR	0	CHGB IGF NAMPT NUCB NXPH SCG UBL proSAAS	0	N/A	Medulla: 38.6%, Basal forebrain: 32.9%, Thalamus: 15.7%	Human SEP: 32.86%, Human MoSR: 21.43%, Human MoAN: 12.86%, Human Pul: 12.86%, Human MoRF-MoEN: 4.29%, Human DGR-CA4Rpy: 4.29%, Human PnAN: 4.29%, Human LG: 2.86%, Human CA1R-CA2R-CA3R: 1.43%, Human PB: 1.43%, Human CA2U-CA3U: 1.43%	TTR, FOLR1, SOD3, IGFBP7, FBLN1, C1QTNF5, FBP2, ECRG4, CLIC6, SLC39A12	70	0.135027	14971.9	0.574148	0.047888	23	18	29	0	0.414286
80	Cluster80	COVAR	16662	-4.4773	-0.019493	1.7561	0.9946	Choroid plexus	CHRP	0	NAMPT NUCB proSAAS	0	N/A	Basal forebrain: 94.8%, Medulla: 4.5%, Hippocampus: 0.4%	Human SEP: 94.80%, Human MoAN: 2.97%, Human MoSR: 0.89%, Human MoRF-MoEN: 0.67%, Human DGR-CA4Rpy: 0.37%, Human Pul: 0.15%, Human LG: 0.07%, Human CA1R-CA2R-CA3R: 0.07%	AC016152.1, TRPV4, AC004052.1, CLIC6, SLC5A5, ABCA4, LINC00880, NWD1, AP003500.1, LMX1A	1347	0.0329046	20212.9	0.819191	0.00573228	13	57	1277	0	0.948033
15	Cluster15	COVAR	16662	-2.8113	-0.021689	1.033	0.99675	Vascular	ENDO	0	EDN NAMPT NUCB	CAP	Endo	Cerebral cortex: 23.2%, Hippocampus: 15.7%, Thalamus: 15.3%	Human A35r: 8.63%, Human CBV: 6.55%, Human CA1: 4.84%, Human SpC: 4.44%, Human CA4C-DGC: 3.28%, Human Pul: 3.20%, Human MTG: 3.17%, Human LP: 3.13%, Human PnRF: 2.99%, Human PnEN: 2.73%, Human Sub: 2.33%, Human LG: 2.15%, Human PN: 2.15%, Human GPe: 1.89%, Human MoAN: 1.89%, Human SN-RN: 1.68%, Human DTg: 1.68%, Human IO: 1.68%, Human VLN: 1.42%, Human PnAN: 1.31%, Human DGR-CA4Rpy: 1.24%, Human ANC: 1.17%, Human CbDN: 1.17%, Human MoRF-MoEN: 1.13%, Human SN: 1.13%, Human CM-Pf: 1.09%, Human CMN: 1.06%, Human SEP: 1.06%, Human FI: 1.06%, Human MoSR: 0.98%, Human DGU-CA4Upy: 0.98%, Human M1C: 0.95%, Human BL: 0.91%, Human Pir: 0.87%, Human CA1R-CA2R-CA3R: 0.76%, Human MN: 0.76%, Human HTHtub: 0.73%, Human A44-A45: 0.73%, Human CA3R: 0.73%, Human STG: 0.69%, Human PAG: 0.69%, Human CEN: 0.66%, Human PB: 0.66%, Human CA1C-CA3C: 0.66%, Human VPL: 0.62%, Human V2: 0.58%, Human BM: 0.55%, Human Ig: 0.55%, Human A1C: 0.51%, Human Cla: 0.51%, Human GPi: 0.51%, Human S1C: 0.51%, Human MD: 0.51%, Human A43: 0.47%, Human IC: 0.47%, Human Pu: 0.47%, Human MD-Re: 0.47%, Human CBL: 0.47%, Human DGR-CA4: 0.47%, Human ACC: 0.44%, Human STH: 0.44%, Human V1C: 0.40%, Human La: 0.40%, Human Pro: 0.40%, Human SC: 0.40%, Human ETH: 0.40%, Human TH-TL: 0.36%, Human LP-VPL: 0.33%, Human A25: 0.29%, Human A5-A7: 0.29%, Human A13: 0.29%, Human PAG-DR: 0.29%, Human CoA: 0.29%, Human SI: 0.29%, Human CA1-2R: 0.22%, Human A23: 0.22%, Human TF: 0.22%, Human Idg: 0.22%, Human PTR: 0.18%, Human RN: 0.18%, Human A40: 0.18%, Human CaB: 0.18%, Human HTHma-HTHtub: 0.18%, Human HTHma: 0.18%, Human A35-A36: 0.15%, Human VA: 0.15%, Human A19: 0.15%, Human CM: 0.15%, Human ITG: 0.15%, Human A46: 0.11%, Human A38: 0.11%, Human HTHso: 0.11%, Human AON: 0.11%, Human MEC: 0.11%, Human LEC: 0.11%, Human BNST: 0.11%, Human CA1U-CA2U-CA3U: 0.11%, Human CA2U-CA3U: 0.11%, Human A29-A30: 0.07%, Human HTHpo-HTHso: 0.07%, Human A14: 0.07%, Human MG: 0.07%, Human HTHpo: 0.04%	CLDN5, ABCG2, FLT1, MECOM, IFI27, TM4SF18, HLA-E, CAVIN2, FLI1, SLC38A5	2746	0.0241244	3281.85	0.600418	0.00720933	710	505	1522	9	0.554261
1	Cluster1	COVAR	16662	-1.641	-0.021416	0.59766	0.99698	Miscellaneous	TCELL	0	0	0	N/A	Midbrain: 15.0%, Basal forebrain: 14.0%, Pons: 13.2%	Human SpC: 8.16%, Human CbDN: 7.56%, Human SN: 7.44%, Human GPi: 6.14%, Human MN: 4.37%, Human PnRF: 4.28%, Human SN-RN: 3.19%, Human GPe: 3.11%, Human PnEN: 2.95%, Human PB: 2.43%, Human IO: 2.34%, Human PN: 2.18%, Human CA1: 2.14%, Human MoAN: 2.06%, Human MTG: 2.06%, Human SEP: 2.02%, Human Cla: 1.90%, Human PAG: 1.62%, Human MoRF-MoEN: 1.41%, Human Pul: 1.37%, Human ANC: 1.37%, Human CBV: 1.25%, Human IC: 1.01%, Human STH: 0.97%, Human CA4C-DGC: 0.93%, Human CEN: 0.93%, Human PnAN: 0.89%, Human HTHtub: 0.89%, Human STG: 0.77%, Human LG: 0.77%, Human LP: 0.73%, Human DGR-CA4Rpy: 0.73%, Human PAG-DR: 0.73%, Human VA: 0.69%, Human MoSR: 0.65%, Human VLN: 0.65%, Human CM: 0.61%, Human ETH: 0.57%, Human MD-Re: 0.57%, Human CA1R-CA2R-CA3R: 0.57%, Human A35r: 0.57%, Human DTg: 0.49%, Human DGU-CA4Upy: 0.49%, Human LEC: 0.49%, Human BNST: 0.49%, Human LP-VPL: 0.49%, Human TH-TL: 0.44%, Human Sub: 0.44%, Human ITG: 0.40%, Human SC: 0.40%, Human CM-Pf: 0.40%, Human Pu: 0.40%, Human BM: 0.36%, Human V1C: 0.36%, Human A38: 0.36%, Human CoA: 0.32%, Human VPL: 0.32%, Human PTR: 0.32%, Human A19: 0.32%, Human Ig: 0.32%, Human TF: 0.28%, Human SI: 0.28%, Human RN: 0.28%, Human CBL: 0.28%, Human Pir: 0.28%, Human MD: 0.28%, Human ACC: 0.28%, Human HTHpo: 0.28%, Human HTHso-HTHtub: 0.28%, Human MEC: 0.24%, Human M1C: 0.20%, Human CA1C-CA3C: 0.20%, Human MG: 0.20%, Human Pro: 0.20%, Human CA3R: 0.20%, Human A43: 0.20%, Human CA1U-CA2U-CA3U: 0.20%, Human HTHpo-HTHso: 0.20%, Human A44-A45: 0.16%, Human A35-A36: 0.16%, Human S1C: 0.16%, Human CA2U-CA3U: 0.16%, Human A46: 0.16%, Human A1C: 0.16%, Human A40: 0.16%, Human Idg: 0.12%, Human NAC: 0.12%, Human BL: 0.12%, Human V2: 0.12%, Human A23: 0.08%, Human HTHso: 0.08%, Human AON: 0.08%, Human CMN: 0.08%, Human HTHma: 0.08%, Human HTHma-HTHtub: 0.08%, Human A13: 0.08%, Human A5-A7: 0.04%, Human A32: 0.04%, Human A29-A30: 0.04%, Human A25: 0.04%, Human A14: 0.04%	CD2, IL7R, PTPRC, SLFN12L, IL32, CCL5, GRAP2, RUNX3, CD69, CD3E	2474	0.0223708	2184.31	0.582884	0.0212124	708	400	1364	2	0.551334
64	Cluster64	COVAR	16662	-4.3594	-0.021457	1.5857	0.99701	Astrocyte	ASTRO	0	ADM AGT NAMPT NUCB SPX	0	Astro	Hypothalamus: 93.0%, Amygdala: 1.6%, Thalamus: 1.6%	Human MN: 92.55%, Human CEN: 1.19%, Human CA3R: 0.59%, Human CA1: 0.51%, Human GPi: 0.51%, Human LG: 0.42%, Human SEP: 0.42%, Human ANC: 0.42%, Human PB: 0.34%, Human SN: 0.34%, Human Pul: 0.25%, Human HTHpo: 0.25%, Human PnEN: 0.17%, Human BNST: 0.17%, Human Sub: 0.17%, Human GPe: 0.17%, Human HTHtub: 0.17%, Human PAG-DR: 0.17%, Human CMN: 0.17%, Human CM: 0.17%, Human AON: 0.08%, Human BL: 0.08%, Human PnRF: 0.08%, Human CA1U-CA2U-CA3U: 0.08%, Human RN: 0.08%, Human VLN: 0.08%, Human MD-Re: 0.08%, Human ETH: 0.08%, Human VA: 0.08%, Human NAC: 0.08%	AC112253.1, AC098656.1, NAA11, LINC01094, CD44, AL627316.1, AC012405.1, AC073941.1, AC072022.1, AC093535.1	1181	0.0207592	12870.8	0.790287	0.000196461	98	1024	59	0	0.867062
6	Cluster6	COVAR	16662	-3.1802	-0.02221	1.1178	0.99778	Microglia	MGL	0	0	0	Micro-PVM	Hippocampus: 25.1%, Basal forebrain: 15.2%, Thalamus: 11.0%	Human CA1: 7.00%, Human GPi: 6.92%, Human CA4C-DGC: 6.48%, Human SN: 5.67%, Human PnRF: 3.78%, Human CbDN: 3.42%, Human GPe: 2.82%, Human SN-RN: 2.82%, Human CA1C-CA3C: 2.70%, Human SpC: 2.49%, Human CEN: 2.37%, Human PN: 2.33%, Human Cla: 2.33%, Human DGU-CA4Upy: 1.97%, Human PnEN: 1.93%, Human SEP: 1.77%, Human TH-TL: 1.61%, Human A35r: 1.61%, Human IO: 1.49%, Human LP-VPL: 1.45%, Human DGR-CA4Rpy: 1.45%, Human CA1R-CA2R-CA3R: 1.41%, Human STH: 1.25%, Human Sub: 1.25%, Human MN: 1.17%, Human CA3R: 1.17%, Human CA1U-CA2U-CA3U: 1.17%, Human CM-Pf: 1.05%, Human VLN: 1.05%, Human Pul: 0.97%, Human MoAN: 0.93%, Human MTG: 0.93%, Human PAG: 0.89%, Human PB: 0.89%, Human BM: 0.89%, Human MoRF-MoEN: 0.85%, Human CBV: 0.80%, Human LP: 0.76%, Human MD-Re: 0.68%, Human CM: 0.68%, Human CoA: 0.68%, Human SI: 0.64%, Human ANC: 0.60%, Human PnAN: 0.60%, Human MD: 0.60%, Human ACC: 0.56%, Human VA: 0.56%, Human BNST: 0.52%, Human Idg: 0.52%, Human Pir: 0.48%, Human HTHtub: 0.44%, Human LG: 0.44%, Human A25: 0.40%, Human IC: 0.40%, Human CMN: 0.40%, Human Pu: 0.36%, Human BL: 0.36%, Human CBL: 0.36%, Human ETH: 0.32%, Human MEC: 0.32%, Human PAG-DR: 0.32%, Human MG: 0.32%, Human A43: 0.32%, Human CaB: 0.28%, Human CA2U-CA3U: 0.28%, Human A32: 0.28%, Human DTg: 0.28%, Human A5-A7: 0.28%, Human HTHma-HTHtub: 0.28%, Human MoSR: 0.28%, Human FI: 0.28%, Human VPL: 0.24%, Human A38: 0.24%, Human STG: 0.20%, Human LEC: 0.20%, Human Ig: 0.20%, Human V1C: 0.20%, Human HTHpo-HTHso: 0.20%, Human RN: 0.20%, Human HTHso-HTHtub: 0.16%, Human SC: 0.16%, Human S1C: 0.16%, Human La: 0.16%, Human M1C: 0.16%, Human A46: 0.12%, Human A35-A36: 0.12%, Human HTHso: 0.12%, Human DGR-CA4: 0.12%, Human V2: 0.12%, Human PTR: 0.08%, Human NAC: 0.08%, Human A1C: 0.08%, Human TF: 0.08%, Human CA1-2R: 0.08%, Human A13: 0.08%, Human A40: 0.08%, Human ITG: 0.08%, Human HTHma: 0.08%, Human Pro: 0.04%, Human A44-A45: 0.04%, Human A29-A30: 0.04%, Human HTHpo: 0.04%	LNCAROD, ITGAX, CD74, LINC00278, FYB1, APBB1IP, CD84, PIK3R5, HLA-DRA, C1QC	2485	0.0103979	3340.56	0.69804	0.00684209	590	551	1344	0	0.540845
28	Cluster28	COVAR	16662	-3.824	-0.022864	1.2865	0.99852	Fibroblast	FIB	0	EDN IGF	PIA	VLMC	Thalamus: 36.4%, Cerebral cortex: 12.1%, Pons: 11.0%	Human LG: 7.91%, Human Pul: 5.97%, Human LP: 4.65%, Human VLN: 4.59%, Human GPe: 3.56%, Human CbDN: 3.34%, Human CM-Pf: 3.19%, Human PnEN: 3.13%, Human IO: 2.73%, Human SN: 2.57%, Human GPi: 2.47%, Human CA1U-CA2U-CA3U: 2.44%, Human A35r: 2.44%, Human DTg: 2.34%, Human PnRF: 2.34%, Human STH: 2.15%, Human SN-RN: 2.10%, Human CA1: 2.04%, Human PAG: 1.70%, Human PB: 1.43%, Human Sub: 1.38%, Human PN: 1.22%, Human MD: 1.19%, Human VPL: 1.17%, Human CM: 1.17%, Human MTG: 1.17%, Human CA4C-DGC: 1.17%, Human MD-Re: 1.06%, Human CBV: 1.04%, Human MoRF-MoEN: 1.01%, Human LP-VPL: 0.98%, Human VA: 0.93%, Human CMN: 0.93%, Human STG: 0.90%, Human Pu: 0.90%, Human SEP: 0.80%, Human PTR: 0.77%, Human IC: 0.64%, Human M1C: 0.64%, Human HTHma-HTHtub: 0.61%, Human Cla: 0.58%, Human MG: 0.58%, Human A43: 0.58%, Human PnAN: 0.56%, Human A1C: 0.56%, Human MoAN: 0.56%, Human PAG-DR: 0.53%, Human SI: 0.53%, Human ETH: 0.50%, Human MN: 0.50%, Human CA1C-CA3C: 0.50%, Human MEC: 0.50%, Human SC: 0.48%, Human Ig: 0.45%, Human DGU-CA4Upy: 0.42%, Human ANC: 0.40%, Human Pir: 0.40%, Human A35-A36: 0.35%, Human A13: 0.35%, Human BL: 0.32%, Human SpC: 0.32%, Human BNST: 0.32%, Human LEC: 0.29%, Human ACC: 0.29%, Human CBL: 0.29%, Human A29-A30: 0.29%, Human A40: 0.27%, Human RN: 0.27%, Human MoSR: 0.27%, Human HTHma: 0.27%, Human V2: 0.27%, Human CA3R: 0.24%, Human HTHpo-HTHso: 0.24%, Human FI: 0.24%, Human Idg: 0.21%, Human TH-TL: 0.21%, Human A23: 0.21%, Human CA1R-CA2R-CA3R: 0.21%, Human A38: 0.19%, Human La: 0.19%, Human TF: 0.19%, Human BM: 0.19%, Human A25: 0.16%, Human A19: 0.16%, Human CA1-2R: 0.16%, Human S1C: 0.16%, Human CEN: 0.16%, Human NAC: 0.16%, Human Pro: 0.16%, Human CaB: 0.16%, Human HTHso-HTHtub: 0.13%, Human DGR-CA4Rpy: 0.11%, Human ITG: 0.11%, Human A46: 0.08%, Human DGR-CA4: 0.08%, Human HTHpo: 0.08%, Human A44-A45: 0.05%, Human V1C: 0.05%, Human AON: 0.05%, Human A5-A7: 0.03%, Human A32: 0.03%, Human A14: 0.03%, Human HTHso: 0.03%	COL1A2, TBX18, C7, ITIH5, IGF2, FMO2, ISLR, LINC02147, FBLN1, DCN	3767	0.0334197	3027.04	0.591508	0.00875688	1067	1140	1551	9	0.411733
63	Cluster63	COVAR	16662	-5.6679	-0.023708	1.9032	0.99855	Astrocyte	ASTRO	0	AGT proSAAS	0	Astro	Medulla: 38.6%, Spinal cord: 20.0%, Pons: 15.4%	Human SpC: 19.96%, Human MoAN: 19.71%, Human IO: 9.55%, Human MoRF-MoEN: 6.74%, Human PnEN: 6.03%, Human PnRF: 4.13%, Human LG: 3.38%, Human SEP: 3.08%, Human MoSR: 2.60%, Human SC: 2.49%, Human SN: 2.30%, Human MN: 2.21%, Human PN: 2.08%, Human CbDN: 1.85%, Human PB: 1.17%, Human DTg: 1.11%, Human IC: 0.99%, Human PnAN: 0.93%, Human PAG-DR: 0.92%, Human HTHtub: 0.79%, Human PAG: 0.71%, Human ETH: 0.64%, Human Pul: 0.64%, Human ANC: 0.64%, Human HTHma: 0.59%, Human GPi: 0.38%, Human MD-Re: 0.33%, Human HTHso-HTHtub: 0.33%, Human CMN: 0.27%, Human SN-RN: 0.27%, Human BNST: 0.26%, Human CM-Pf: 0.24%, Human RN: 0.22%, Human MD: 0.21%, Human HTHma-HTHtub: 0.19%, Human CEN: 0.18%, Human HTHpo: 0.17%, Human GPe: 0.15%, Human PTR: 0.13%, Human DGR-CA4Rpy: 0.13%, Human Pir: 0.11%, Human HTHpo-HTHso: 0.11%, Human CA1U-CA2U-CA3U: 0.11%, Human CA1: 0.11%, Human CA4C-DGC: 0.10%, Human VLN: 0.08%, Human MG: 0.07%, Human VA: 0.06%, Human DGU-CA4Upy: 0.05%, Human SI: 0.05%, Human STH: 0.04%, Human NAC: 0.04%, Human CBV: 0.04%, Human La: 0.04%, Human VPL: 0.04%, Human A29-A30: 0.03%, Human CaB: 0.03%, Human HTHso: 0.03%, Human LP: 0.03%, Human A35-A36: 0.02%, Human CA3R: 0.02%, Human A1C: 0.02%, Human CBL: 0.02%, Human CA1C-CA3C: 0.02%, Human M1C: 0.02%, Human CA2U-CA3U: 0.02%, Human ACC: 0.01%, Human LP-VPL: 0.01%, Human DGR-CA4: 0.01%, Human MEC: 0.01%	LINC01094, CD44, GFAP, AC012405.1, APLNR, AL627316.1, ID3, AL096709.1, AC073941.1, AEBP1	11325	0.0190454	3729.93	0.664885	0.00180553	1731	4079	5513	2	0.486799
16	Cluster16	COVAR	16662	-3.6782	-0.023323	1.233	0.99857	Vascular	ENDO	0	NAMPT NUCB	CAP	Endo	Cerebral cortex: 25.5%, Hippocampus: 17.8%, Midbrain: 8.4%	Human A35r: 14.82%, Human CA1: 5.64%, Human CBV: 4.11%, Human SpC: 4.11%, Human IO: 3.63%, Human SN: 3.63%, Human SEP: 3.63%, Human CA4C-DGC: 3.35%, Human Sub: 3.25%, Human SN-RN: 2.77%, Human MN: 2.20%, Human DGR-CA4Rpy: 2.10%, Human MTG: 2.01%, Human GPi: 1.82%, Human PN: 1.63%, Human Pul: 1.53%, Human CMN: 1.53%, Human CbDN: 1.53%, Human MoAN: 1.34%, Human M1C: 1.24%, Human DGU-CA4Upy: 1.24%, Human GPe: 1.24%, Human PnRF: 1.15%, Human PnEN: 1.05%, Human LG: 1.05%, Human MD: 1.05%, Human TH-TL: 1.05%, Human BM: 1.05%, Human BL: 0.96%, Human MoRF-MoEN: 0.96%, Human ANC: 0.96%, Human V2: 0.96%, Human LP: 0.86%, Human PB: 0.86%, Human HTHso: 0.76%, Human VA: 0.76%, Human PnAN: 0.76%, Human CEN: 0.67%, Human Pir: 0.67%, Human HTHtub: 0.57%, Human CA1-2R: 0.57%, Human CA3R: 0.57%, Human CBL: 0.57%, Human CM-Pf: 0.57%, Human SI: 0.57%, Human DTg: 0.57%, Human Pu: 0.57%, Human VLN: 0.57%, Human MoSR: 0.57%, Human PAG: 0.57%, Human FI: 0.48%, Human HTHma-HTHtub: 0.38%, Human PAG-DR: 0.38%, Human SC: 0.38%, Human HTHma: 0.38%, Human RN: 0.38%, Human BNST: 0.38%, Human A44-A45: 0.38%, Human A43: 0.38%, Human Idg: 0.29%, Human CA1C-CA3C: 0.29%, Human CA1R-CA2R-CA3R: 0.29%, Human MD-Re: 0.29%, Human IC: 0.29%, Human ITG: 0.29%, Human A1C: 0.29%, Human STG: 0.29%, Human A35-A36: 0.19%, Human CA1U-CA2U-CA3U: 0.19%, Human MEC: 0.19%, Human V1C: 0.19%, Human Pro: 0.19%, Human ACC: 0.19%, Human CoA: 0.19%, Human DGR-CA4: 0.19%, Human ETH: 0.19%, Human A29-A30: 0.19%, Human Ig: 0.19%, Human A46: 0.19%, Human A5-A7: 0.19%, Human A25: 0.10%, Human A14: 0.10%, Human A23: 0.10%, Human AON: 0.10%, Human A38: 0.10%, Human A32: 0.10%, Human VPL: 0.10%, Human CA2U-CA3U: 0.10%, Human HTHpo-HTHso: 0.10%, Human TF: 0.10%, Human STH: 0.10%, Human NAC: 0.10%, Human LP-VPL: 0.10%, Human Cla: 0.10%, Human CaB: 0.10%	CLDN5, MECOM, VWF, FLT1, ABCG2, FLI1, NOSTRIN, LINC02147, TGM2, CFH	1046	0.0260467	4283.28	0.684556	0.00454854	191	199	648	8	0.619503
24	Cluster24	COVAR	16662	-3.8241	-0.023517	1.273	0.99867	Fibroblast	FIB	0	IGF NAMPT	PIA PVF	N/A	Basal forebrain: 38.0%, Medulla: 32.3%, Hippocampus: 25.1%	Human SEP: 37.99%, Human MoAN: 17.56%, Human CA1R-CA2R-CA3R: 16.85%, Human MoSR: 12.90%, Human DGR-CA4Rpy: 8.24%, Human Pul: 2.15%, Human MoRF-MoEN: 1.79%, Human PnAN: 1.43%, Human PnRF: 0.36%, Human VLN: 0.36%, Human MN: 0.36%	C7, CFH, IGF2, COL1A2, LINC02126, MGP, COL3A1, TBX18, FBLN1, TTR	279	0.0346153	3663.66	0.621318	0.0107468	42	128	109	0	0.458781
31	Cluster31	COVAR	16662	-3.7789	-0.02373	1.2489	0.99876	Fibroblast	CHRP	0	IGF NAMPT NUCB	ABC PIA	N/A	Basal forebrain: 47.3%, Medulla: 20.3%, Hypothalamus: 12.4%	Human SEP: 47.19%, Human MN: 11.84%, Human MoAN: 8.80%, Human MoSR: 7.74%, Human Pul: 3.64%, Human MoRF-MoEN: 1.97%, Human IO: 1.82%, Human TH-TL: 1.67%, Human PN: 1.21%, Human Pir: 1.06%, Human PnEN: 1.06%, Human CBL: 1.06%, Human BM: 0.91%, Human ANC: 0.76%, Human PnAN: 0.76%, Human IC: 0.76%, Human CBV: 0.76%, Human PnRF: 0.61%, Human DGR-CA4Rpy: 0.61%, Human CoA: 0.46%, Human V2: 0.46%, Human CA4C-DGC: 0.46%, Human A23: 0.46%, Human SpC: 0.46%, Human HTHtub: 0.30%, Human LG: 0.30%, Human ITG: 0.30%, Human A35r: 0.30%, Human MTG: 0.30%, Human ETH: 0.15%, Human CA1R-CA2R-CA3R: 0.15%, Human CMN: 0.15%, Human ACC: 0.15%, Human HTHpo: 0.15%, Human HTHso: 0.15%, Human PB: 0.15%, Human SI: 0.15%, Human TF: 0.15%, Human A38: 0.15%, Human SN: 0.15%, Human PAG-DR: 0.15%, Human STH: 0.15%	PTGDR, BNC2, BMP5, FOXC1, COL3A1, COL1A2, SLPI, SFRP2, SPTLC3, TBX15	659	0.0221727	5195.57	0.678052	0.0087547	77	211	371	0	0.562974
27	Cluster27	COVAR	16662	-5.3198	-0.024367	1.7334	0.99892	Fibroblast	FIB	0	EDN IGF	PIA	VLMC	Thalamus: 34.3%, Cerebral cortex: 15.0%, Pons: 13.3%	Human CM-Pf: 8.66%, Human LG: 4.38%, Human VLN: 4.33%, Human PnRF: 3.84%, Human PN: 3.84%, Human A35r: 2.58%, Human LP: 2.48%, Human MD-Re: 2.33%, Human PnEN: 2.33%, Human HTHtub: 2.19%, Human ANC: 2.14%, Human Pul: 2.14%, Human LP-VPL: 2.09%, Human DTg: 2.04%, Human MTG: 1.99%, Human CA1: 1.85%, Human CEN: 1.65%, Human PTR: 1.61%, Human CM: 1.56%, Human MD: 1.51%, Human MN: 1.46%, Human SN-RN: 1.41%, Human CA1U-CA2U-CA3U: 1.41%, Human IC: 1.26%, Human DGR-CA4Rpy: 1.17%, Human Cla: 1.12%, Human CbDN: 1.12%, Human BL: 1.12%, Human SI: 1.12%, Human GPe: 1.02%, Human ETH: 1.02%, Human DGU-CA4Upy: 0.97%, Human CMN: 0.97%, Human La: 0.97%, Human FI: 0.92%, Human PAG: 0.92%, Human SN: 0.92%, Human CBV: 0.88%, Human PB: 0.88%, Human CA4C-DGC: 0.88%, Human M1C: 0.83%, Human A35-A36: 0.83%, Human CA1C-CA3C: 0.83%, Human Pu: 0.73%, Human BM: 0.73%, Human SEP: 0.68%, Human STG: 0.68%, Human A43: 0.68%, Human Sub: 0.63%, Human STH: 0.58%, Human HTHso: 0.58%, Human IO: 0.58%, Human ACC: 0.58%, Human A38: 0.54%, Human SC: 0.54%, Human CA1R-CA2R-CA3R: 0.54%, Human BNST: 0.49%, Human CA3R: 0.49%, Human Pir: 0.49%, Human A40: 0.44%, Human HTHpo-HTHso: 0.44%, Human LEC: 0.44%, Human GPi: 0.44%, Human A1C: 0.44%, Human CaB: 0.39%, Human CBL: 0.39%, Human VPL: 0.39%, Human PAG-DR: 0.39%, Human VA: 0.39%, Human MoRF-MoEN: 0.39%, Human CoA: 0.34%, Human MoAN: 0.34%, Human A44-A45: 0.34%, Human PnAN: 0.34%, Human Idg: 0.34%, Human MEC: 0.34%, Human MG: 0.34%, Human TH-TL: 0.29%, Human V2: 0.29%, Human HTHma-HTHtub: 0.29%, Human HTHma: 0.29%, Human ITG: 0.19%, Human CA1-2R: 0.19%, Human A19: 0.19%, Human A46: 0.19%, Human S1C: 0.15%, Human A32: 0.15%, Human TF: 0.15%, Human A5-A7: 0.15%, Human Pro: 0.15%, Human DGR-CA4: 0.15%, Human MoSR: 0.15%, Human Ig: 0.15%, Human SpC: 0.10%, Human NAC: 0.10%, Human V1C: 0.10%, Human A25: 0.10%, Human A23: 0.10%, Human HTHso-HTHtub: 0.10%, Human A14: 0.10%, Human A13: 0.10%, Human RN: 0.05%, Human HTHpo: 0.05%	TBX18, COL1A2, FMO2, ITIH5, LINC02147, COL15A1, FLVCR2, COLEC12, C7, LINC02058	2056	0.0265031	4152.05	0.718434	0.00820206	545	513	995	3	0.483949
25	Cluster25	COVAR	16662	-5.4058	-0.027428	1.5559	0.99974	Fibroblast	FIB	0	EDN IGF	PIA	VLMC	Thalamus: 22.3%, Cerebral cortex: 20.0%, Pons: 15.0%	Human MN: 8.32%, Human A35r: 8.18%, Human CM-Pf: 6.63%, Human PnEN: 5.08%, Human SEP: 3.95%, Human PnRF: 3.24%, Human CBV: 3.10%, Human PN: 2.82%, Human TH-TL: 2.68%, Human LG: 2.54%, Human CbDN: 2.12%, Human IO: 2.12%, Human GPe: 1.97%, Human VLN: 1.97%, Human STH: 1.83%, Human SN-RN: 1.83%, Human PB: 1.83%, Human MTG: 1.83%, Human LP: 1.69%, Human Pul: 1.69%, Human DTg: 1.69%, Human SN: 1.55%, Human IC: 1.41%, Human PAG: 1.41%, Human GPi: 1.27%, Human V2: 1.13%, Human CoA: 1.13%, Human VA: 1.13%, Human ANC: 1.13%, Human MoRF-MoEN: 0.99%, Human LP-VPL: 0.99%, Human Pir: 0.99%, Human SI: 0.99%, Human MoAN: 0.85%, Human RN: 0.85%, Human CBL: 0.85%, Human M1C: 0.71%, Human ETH: 0.71%, Human CM: 0.71%, Human HTHma: 0.71%, Human MEC: 0.71%, Human SC: 0.71%, Human MD-Re: 0.56%, Human CA4C-DGC: 0.56%, Human MD: 0.56%, Human HTHtub: 0.56%, Human SpC: 0.56%, Human A23: 0.42%, Human BNST: 0.42%, Human V1C: 0.42%, Human A35-A36: 0.42%, Human BM: 0.42%, Human CA1-2R: 0.28%, Human DGR-CA4Rpy: 0.28%, Human Pu: 0.28%, Human FI: 0.28%, Human CA3R: 0.28%, Human CMN: 0.28%, Human A14: 0.28%, Human CA1U-CA2U-CA3U: 0.28%, Human HTHso: 0.28%, Human A32: 0.28%, Human HTHpo: 0.28%, Human PnAN: 0.28%, Human PTR: 0.28%, Human PAG-DR: 0.28%, Human LEC: 0.28%, Human A38: 0.28%, Human A1C: 0.14%, Human CA1: 0.14%, Human CA1C-CA3C: 0.14%, Human A19: 0.14%, Human ACC: 0.14%, Human A44-A45: 0.14%, Human A43: 0.14%, Human VPL: 0.14%, Human CEN: 0.14%, Human HTHma-HTHtub: 0.14%, Human CaB: 0.14%, Human MoSR: 0.14%, Human Pro: 0.14%, Human HTHpo-HTHso: 0.14%, Human Sub: 0.14%, Human Cla: 0.14%, Human TF: 0.14%, Human Ig: 0.14%	COL1A2, TBX18, CFH, IGF2, COL3A1, ITIH5, FLVCR2, FMO2, LINC02147, BMP5	709	0.0344155	4192.19	0.689268	0.00855217	171	185	348	5	0.490832
26	Cluster26	COVAR	16662	-5.4743	-0.027431	1.5661	0.99976	Fibroblast	FIB	0	EDN IGF	PIA	VLMC	Thalamus: 20.7%, Basal forebrain: 15.4%, Pons: 13.1%	Human SEP: 5.97%, Human CBV: 5.67%, Human SN: 4.55%, Human PnRF: 3.73%, Human GPe: 3.58%, Human STH: 3.51%, Human PnEN: 3.43%, Human PN: 3.43%, Human Pul: 3.13%, Human IO: 3.06%, Human GPi: 2.99%, Human A35r: 2.99%, Human LG: 2.99%, Human CBL: 2.46%, Human SN-RN: 2.24%, Human CM-Pf: 2.24%, Human LP: 1.94%, Human MN: 1.87%, Human SpC: 1.64%, Human Cla: 1.64%, Human VA: 1.64%, Human CbDN: 1.34%, Human DTg: 1.34%, Human CA4C-DGC: 1.27%, Human MTG: 1.19%, Human PAG: 1.12%, Human MoAN: 1.12%, Human MoRF-MoEN: 1.04%, Human ETH: 0.97%, Human VLN: 0.97%, Human PTR: 0.97%, Human CA1R-CA2R-CA3R: 0.90%, Human HTHma-HTHtub: 0.82%, Human CA1U-CA2U-CA3U: 0.82%, Human TH-TL: 0.75%, Human PB: 0.75%, Human CEN: 0.75%, Human ANC: 0.75%, Human RN: 0.67%, Human HTHtub: 0.67%, Human FI: 0.67%, Human PAG-DR: 0.67%, Human BL: 0.60%, Human Sub: 0.60%, Human MD: 0.60%, Human CoA: 0.60%, Human SI: 0.60%, Human HTHpo-HTHso: 0.52%, Human BM: 0.52%, Human La: 0.52%, Human LP-VPL: 0.52%, Human MEC: 0.52%, Human Pu: 0.52%, Human IC: 0.45%, Human CM: 0.45%, Human MD-Re: 0.45%, Human PnAN: 0.45%, Human CA1C-CA3C: 0.45%, Human Pir: 0.37%, Human CA1: 0.37%, Human CMN: 0.37%, Human LEC: 0.37%, Human CA1-2R: 0.30%, Human VPL: 0.30%, Human DGU-CA4Upy: 0.30%, Human HTHma: 0.30%, Human V2: 0.30%, Human TF: 0.30%, Human MoSR: 0.30%, Human SC: 0.30%, Human DGR-CA4Rpy: 0.22%, Human Idg: 0.22%, Human Ig: 0.22%, Human BNST: 0.22%, Human A1C: 0.22%, Human MG: 0.22%, Human A38: 0.22%, Human Pro: 0.15%, Human AON: 0.15%, Human STG: 0.15%, Human ACC: 0.15%, Human NAC: 0.15%, Human A23: 0.15%, Human A19: 0.07%, Human A44-A45: 0.07%, Human A46: 0.07%, Human A14: 0.07%, Human A40: 0.07%, Human A25: 0.07%, Human A43: 0.07%, Human HTHso: 0.07%, Human A5-A7: 0.07%, Human DGR-CA4: 0.07%, Human HTHso-HTHtub: 0.07%, Human ITG: 0.07%, Human M1C: 0.07%, Human S1C: 0.07%	COL1A2, TBX18, FMO2, IGF2, ITIH5, C7, FBLN1, FLVCR2, SLC6A20, COL15A1	1340	0.0350938	3624.87	0.684471	0.00966199	348	364	627	1	0.46791

### Sheet: Supp_Table4_MULTIPLE_SCLEROSIS
Cluster	sig1_and_cond2_and_none0	VARIABLE	TYPE	NGENES	BETA	BETA_STD	SE	P	Supercluster	Classauto-annotation	Neurotransmitterauto-annotation	Neuropeptideauto-annotation	Subtypeauto-annotation	TransferredMTGLabel	Numberofcells	DoubletFinderscore	TotalUMI	Fractionunspliced	Fractionmitochondrial	H19.30.002	H19.30.001	H18.30.002	H18.30.001	Fractioncellsfromtopdonor	Number_of_dissections	Top_dissection_percentage
1	2	Cluster1	COVAR	16603	6.178	0.080813	0.68009	5.9842e-20	Miscellaneous	TCELL	0	0	0	N/A	2474	0.0223708	2184.31	0.582884	0.0212124	708	400	1364	2	0.551334	101	8.16
0	2	Cluster0	COVAR	16603	5.1129	0.064645	0.68557	4.6788e-14	Miscellaneous	BCELL	0	0	0	N/A	105	0.013358	2258.87	0.608113	0.0209886	58	20	27	0	0.552381	46	11.43
2	2	Cluster2	COVAR	16603	3.7773	0.059144	0.55024	3.4827e-12	Miscellaneous	NK	0	0	0	N/A	671	0.023788	2263.35	0.558228	0.0200926	245	126	300	0	0.447094	91	5.66
6	2	Cluster6	COVAR	16603	5.709	0.039707	1.2446	2.2706e-06	Microglia	MGL	0	0	0	Micro-PVM	2485	0.0103979	3340.56	0.69804	0.00684209	590	551	1344	0	0.540845	102	7
8	1	Cluster8	COVAR	16603	5.8242	0.037691	1.3401	6.9826e-06	Microglia	MGL	0	IGF	0	Micro-PVM	7750	0.0101814	3517.23	0.73365	0.00493216	1219	1813	4718	0	0.608774	106	8.23
10	1	Cluster10	COVAR	16603	5.5524	0.036725	1.3089	1.1158e-05	Microglia	MGL	0	IGF	0	Micro-PVM	16707	0.013985	2907.78	0.71718	0.00340003	4246	4735	7721	5	0.462142	105	17.36
4	1	Cluster4	COVAR	16603	4.0585	0.034565	1.003	2.6175e-05	Microglia	MGL	0	NAMPT	0	Micro-PVM	745	0.013653	2439.64	0.672263	0.00522089	176	135	434	0	0.58255	51	31.81
12	1	Cluster12	COVAR	16603	3.9859	0.034069	1.0014	3.462e-05	Microglia	MAC	0	IGF	0	Micro-PVM	3344	0.0232251	3016.47	0.716178	0.00529532	1039	854	1449	2	0.433313	103	11.45
11	1	Cluster11	COVAR	16603	5.2067	0.033769	1.3249	4.2695e-05	Microglia	MGL	0	IGF	0	Micro-PVM	20036	0.00785812	3079.13	0.723613	0.00559114	6410	4771	8837	18	0.441056	105	6.26
5	1	Cluster5	COVAR	16603	4.2908	0.034226	1.1048	5.166e-05	Microglia	MGL	0	0	0	Micro-PVM	777	0.0135114	2327.42	0.615034	0.0155761	57	534	186	0	0.687259	53	26.64
9	1	Cluster9	COVAR	16603	4.5769	0.032616	1.206	7.4096e-05	Microglia	MGL	0	IGF	0	Micro-PVM	5165	0.0107544	2750.59	0.637256	0.00458366	1345	1288	2532	0	0.490223	104	8.07
7	0	Cluster7	COVAR	16603	4.2519	0.030618	1.2016	0.00020189	Microglia	MGL	0	0	0	Micro-PVM	34829	0.0169255	2714.45	0.706122	0.0032935	14434	10829	9556	10	0.414425	105	20.75
3	0	Cluster3	COVAR	16603	1.8938	0.029998	0.5798	0.00054621	Miscellaneous	MONO	0	NAMPT	0	N/A	503	0.0332277	2407.78	0.569642	0.0511168	195	112	196	0	0.389662	90	8.95
17	0	Cluster17	COVAR	16603	2.9962	0.027172	0.93829	0.00070497	Vascular	ENDO	0	EDNNAMPTNUCBUBL	VENOUS	Endo	101	0.0292473	5335.99	0.636429	0.00454722	22	33	46	0	0.455446	23	13.86
60	0	Cluster60	COVAR	16603	7.4335	0.027258	2.43	0.0011125	Astrocyte	ASTRO	0	AGTproSAAS	0	Astro	25366	0.0164595	4076.22	0.663689	0.00199342	10056	5599	9708	3	0.396436	65	10.29
14	0	Cluster14	COVAR	16603	3.5555	0.025987	1.2129	0.0016908	Vascular	ENDO	0	EDNNAMPT	ARTERIOLECAP	Endo	748	0.0196283	3133.08	0.624385	0.00724394	153	104	485	6	0.648396	91	14.04
59	0	Cluster59	COVAR	16603	6.2375	0.025764	2.1755	0.002074	Astrocyte	ASTRO	0	ADMAGT	0	Astro	4062	0.0248359	3590.68	0.659929	0.00318761	1484	902	1674	2	0.412112	33	36.07
18	0	Cluster18	COVAR	16603	2.7432	0.024077	0.99224	0.0028535	Vascular	ENDO	0	NAMPTNUCB	ARTERIOLEARTERY	N/A	451	0.0239194	3259.51	0.592016	0.0100424	113	131	207	0	0.45898	66	10.42
56	0	Cluster56	COVAR	16603	9.0345	0.024257	3.2737	0.0028963	Astrocyte	ASTRO	0	AGT	0	Astro	1672	0.0316107	4833.81	0.699126	0.00967908	251	214	1201	6	0.718301	94	21.41
57	0	Cluster57	COVAR	16603	7.8842	0.02465	2.9011	0.0032916	Astrocyte	ASTRO	0	AGT	0	Astro	6925	0.0195711	6732.13	0.750016	0.00288358	3166	565	3178	16	0.458917	72	26.57
23	0	Cluster23	COVAR	16603	4.3061	0.023092	1.5933	0.0034443	Vascular	0	0	IGF	0	VLMC	84	0.0149884	2054.15	0.564226	0.0155529	43	14	27	0	0.511905	33	30.95
41	0	Cluster41	COVAR	16603	9.1884	0.022814	3.5255	0.0045817	Committed.oligodendrocyte.precursor	OLIGO	0	0	0	N/A	1310	0.0272911	2983.64	0.685196	0.012289	273	124	910	3	0.694656	91	18.09
15	0	Cluster15	COVAR	16603	3.0353	0.023385	1.1652	0.0045978	Vascular	ENDO	0	EDNNAMPTNUCB	CAP	Endo	2746	0.0241244	3281.85	0.600418	0.00720933	710	505	1522	9	0.554261	103	8.63
42	0	Cluster42	COVAR	16603	8.7162	0.021741	3.5329	0.0068166	Committed.oligodendrocyte.precursor	OLIGO	0	0	0	N/A	1170	0.0291523	3293.62	0.704598	0.0156394	158	79	933	0	0.797436	46	69.83
16	0	Cluster16	COVAR	16603	3.4805	0.022043	1.4165	0.0070102	Vascular	ENDO	0	NAMPTNUCB	CAP	Endo	1046	0.0260467	4283.28	0.684556	0.00454854	191	199	648	8	0.619503	95	14.82
19	0	Cluster19	COVAR	16603	2.9958	0.020898	1.2273	0.0073289	Vascular	ENDOVSMC	0	IGFNAMPTNUCBUBL	FIBMYO	N/A	229	0.0300098	2780.29	0.550435	0.0170402	52	63	111	3	0.484716	67	7.42
54	0	Cluster54	COVAR	16603	6.8233	0.020781	2.8919	0.0091582	Astrocyte	ASTRO	0	AGTNUCB	0	Astro	24168	0.012058	8157.09	0.717096	0.00150285	3037	2500	18529	102	0.766675	80	18.31
53	0	Cluster53	COVAR	16603	5.7816	0.020207	2.5382	0.011375	Astrocyte	ASTRO	0	AGTNUCB	0	Astro	4803	0.0102573	7602.59	0.705371	0.0019245	1866	421	2511	5	0.522798	48	23.92
13	0	Cluster13	COVAR	16603	2.3354	0.019504	1.0315	0.011791	Vascular	CHRPENDO	0	NAMPTNUCB	0	N/A	73	0.0308081	4872.99	0.668801	0.00852196	8	11	54	0	0.739726	6	73.97
62	0	Cluster62	COVAR	16603	5.2331	0.020284	2.3158	0.011926	Astrocyte	ASTRO	0	ADMAGTproSAAS	0	Astro	24821	0.0348129	3797.31	0.648652	0.00144277	10439	5949	8416	17	0.420571	76	30.08
27	0	Cluster27	COVAR	16603	4.1656	0.019121	1.8979	0.014094	Fibroblast	FIB	0	EDNIGF	PIA	VLMC	2056	0.0265031	4152.05	0.718434	0.00820206	545	513	995	3	0.483949	103	8.66
63	0	Cluster63	COVAR	16603	4.356	0.018247	2.0747	0.017894	Astrocyte	ASTRO	0	AGTproSAAS	0	Astro	11325	0.0190454	3729.93	0.664885	0.00180553	1731	4079	5513	2	0.486799	70	19.96
61	0	Cluster61	COVAR	16603	4.45	0.01815	2.2009	0.021601	Astrocyte	ASTRO	0	AGTproSAAS	0	Astro	13621	0.0153174	5270.16	0.662391	0.00222103	2884	3003	7636	98	0.560605	92	14.29
22	0	Cluster22	COVAR	16603	3.1643	0.01763	1.5915	0.0234	Vascular	PER	0	IGF	0	VLMC	1856	0.0295339	3559.66	0.607943	0.0129321	634	345	868	9	0.467672	105	6.68
52	0	Cluster52	COVAR	16603	5.0787	0.017417	2.5769	0.024382	Astrocyte	ASTRO	0	AGT	0	Astro	25484	0.00904453	6091.77	0.664277	0.00286302	6251	4306	14724	203	0.577774	70	14.89
26	0	Cluster26	COVAR	16603	3.3469	0.016808	1.728	0.026392	Fibroblast	FIB	0	EDNIGF	PIA	VLMC	1340	0.0350938	3624.87	0.684471	0.00966199	348	364	627	1	0.46791	97	5.97
20	0	Cluster20	COVAR	16603	2.5653	0.01652	1.344	0.028161	Vascular	VSMC	0	AGTNAMPTUBL	0	N/A	845	0.0348179	3029.69	0.559094	0.0152508	172	280	391	2	0.462722	92	10.53
51	0	Cluster51	COVAR	16603	3.7101	0.016797	1.9492	0.028508	Bergmann.glia	ASTRO	0	NUCB	0	N/A	8041	0.0157456	5965.43	0.70944	0.000835408	2628	4013	1400	0	0.499067	19	82.25
45	0	Cluster45	COVAR	16603	4.2667	0.015993	2.3377	0.033999	Oligodendrocyte	OLIGO	0	0	0	Oligo	109325	0.0291935	5123.71	0.690636	0.00285598	26015	28274	54509	527	0.498596	106	8.42
58	0	Cluster58	COVAR	16603	4.4385	0.016289	2.4563	0.035394	Astrocyte	ASTRO	0	AGTUBLproSAAS	0	Astro	8021	0.0145376	6046.72	0.651157	0.00240451	1830	1577	4584	30	0.5715	75	9.82
82	0	Cluster82	COVAR	16603	2.9006	0.015348	1.6302	0.037614	Choroid.plexus	CHRP	0	NAMPTNUCBproSAAS	0	N/A	171	0.0293125	11030.4	0.757672	0.0193711	18	20	133	0	0.777778	4	76.61
47	0	Cluster47	COVAR	16603	4.7438	0.015488	2.6802	0.038382	Oligodendrocyte	OLIGO	0	0	0	Oligo	124837	0.0115559	3251.03	0.650502	0.00491144	32423	39193	52740	481	0.422471	106	5.43
25	0	Cluster25	COVAR	16603	2.8302	0.014389	1.7284	0.050784	Fibroblast	FIB	0	EDNIGF	PIA	VLMC	709	0.0344155	4192.19	0.689268	0.00855217	171	185	348	5	0.490832	86	8.32
28	0	Cluster28	COVAR	16603	2.355	0.014112	1.4461	0.051723	Fibroblast	FIB	0	EDNIGF	PIA	VLMC	3767	0.0334197	3027.04	0.591508	0.00875688	1067	1140	1551	9	0.411733	103	7.91
310	0	Cluster310	COVAR	16603	5.6429	0.013951	3.624	0.059736	Upper.rhombic.lip	NEUR	VGLUT1	AGTCBLNCHGBNUCBUBLproSAAS	CB-GRAN	N/A	33405	0.0596357	4860.39	0.669597	0.00878435	11073	12928	9319	85	0.387008	42	34.78
311	0	Cluster311	COVAR	16603	4.8417	0.014388	3.1097	0.059748	Upper.rhombic.lip	NEUR	VGLUT1	AGTCBLNCHGBNUCBproSAAS	CB-GRAN	N/A	97038	0.0356726	4259.22	0.665903	0.00772804	38422	35215	23400	1	0.395948	55	33.66
55	0	Cluster55	COVAR	16603	4.0901	0.01358	2.6434	0.060912	Astrocyte	ASTRO	0	AGTNUCBPENKUBLproSAAS	0	Astro	3576	0.0147676	8860.59	0.706484	0.00336757	943	356	2274	3	0.635906	36	19.1
21	0	Cluster21	COVAR	16603	2.131	0.013031	1.4389	0.069325	Vascular	PER	0	AGTIGFUBL	0	VLMC	1753	0.0367191	2761.26	0.517749	0.013197	582	356	813	2	0.463776	98	8.04
46	0	Cluster46	COVAR	16603	3.7915	0.012846	2.5737	0.070368	Oligodendrocyte	OLIGO	0	0	0	Oligo	60616	0.0206214	3740.69	0.653366	0.00233963	15228	22986	22111	291	0.379207	106	9.72
43	0	Cluster43	COVAR	16603	4.175	0.012495	2.8813	0.073684	Committed.oligodendrocyte.precursor	OLIGO	0	NXPH	0	N/A	417	0.0535545	5049.02	0.69425	0.0215581	71	40	304	2	0.729017	68	24.46
48	0	Cluster48	COVAR	16603	2.9908	0.012134	2.1502	0.082138	Oligodendrocyte	OLIGO	0	UBL	0	Oligo	2190	0.0507991	8773.69	0.752515	0.00180989	190	1969	31	0	0.899087	38	47.63
30	0	Cluster30	COVAR	16603	2.5066	0.011903	1.8228	0.084549	Fibroblast	CHRP	0	IGF	ARACH	N/A	283	0.0188687	4424	0.74125	0.0077894	28	78	177	0	0.625442	38	28.98
40	0	Cluster40	COVAR	16603	3.8009	0.011749	2.8481	0.091027	Oligodendrocyte	OLIGO	0	0	0	Oligo	4913	0.0149278	4145.46	0.68115	0.00305807	1373	1161	2363	16	0.480969	106	4.66
37	0	Cluster37	COVAR	16603	3.2854	0.010403	2.8577	0.12516	Committed.oligodendrocyte.precursor	OLIGO	0	NXPHproSAAS	COP	OPC	796	0.0363231	7398.63	0.744992	0.00336997	330	150	316	0	0.414573	97	6.28
79	0	Cluster79	COVAR	16603	2.2895	0.01003	2.0021	0.12641	Choroid.plexus	CHRP	0	NAMPTNUCBproSAAS	0	N/A	383	0.0330973	18217.7	0.8168	0.00933822	6	17	360	0	0.939948	7	93.99
312	0	Cluster312	COVAR	16603	2.9068	0.0094894	2.9544	0.16259	Upper.rhombic.lip	NEUR	VGLUT1	AGTCBLNCHGBUBLproSAAS	CB-GRAN	N/A	5392	0.0212019	3446.68	0.661575	0.00585584	979	2905	1508	0	0.538761	23	47.2
308	0	Cluster308	COVAR	16603	3.0913	0.0079671	3.4193	0.18299	Upper.rhombic.lip	0	VGLUT1	ADCYAPAGTCBLNCHGACHGBNAMPTNUCBSCGUBLproSAAS	UBC	N/A	920	0.127569	14091.1	0.680303	0.00742787	196	484	231	9	0.526087	20	77.83
36	0	Cluster36	COVAR	16603	3.0242	0.007705	3.4766	0.1922	Oligodendrocyte.precursor	OPC	0	NXPHproSAAS	0	OPC	1643	0.133045	7523.03	0.727895	0.00411766	278	388	960	17	0.584297	104	20.75
313	0	Cluster313	COVAR	16603	1.9411	0.0075524	2.2986	0.19921	Splatter	NEUR	VGLUT2	ADCYAPCHGBNAMPTNPPCNUCBSCGUBLproSAAS	0	N/A	449	0.0289642	16283.7	0.632014	0.0128393	173	152	124	0	0.385301	64	14.48
275	0	Cluster275	COVAR	16603	4.895	0.0073338	5.9549	0.20554	LAMP5-LHX6.and.Chandelier	NEUR	GABA	CCKCHGACHGBCORTIGFNAMPTNPPCNUCBNXPHPTHLHSCGUBLUCNproSAAS	INT-LAMP5-LHX6	Lamp5Lhx6	2174	0.0190591	17263.1	0.701216	0.00849664	770	718	589	97	0.354186	67	7.45
274	0	Cluster274	COVAR	16603	5.0911	0.0073949	6.2921	0.20923	LAMP5-LHX6.and.Chandelier	NEUR	GABA	CCKCHGACHGBCORTIGFNAMPTNPPCNUCBNXPHSCGUBLUCNproSAAS	INT-LAMP5-LHX6	Lamp5Lhx6	6373	0.022103	18240.7	0.696553	0.00752036	2240	2033	1749	351	0.351483	74	11.74
80	0	Cluster80	COVAR	16603	1.5965	0.0069504	2.0056	0.21302	Choroid.plexus	CHRP	0	NAMPTNUCBproSAAS	0	N/A	1347	0.0329046	20212.9	0.819191	0.00573228	13	57	1277	0	0.948033	8	94.8
76	0	Cluster76	COVAR	16603	1.5649	0.0066441	2.0679	0.2246	Choroid.plexus	CHRPEPENOLIGO	0	NAMPTNUCBUBLproSAAS	0	N/A	101	0.108482	11855.3	0.710037	0.0274966	31	11	58	1	0.574257	10	55.45
305	0	Cluster305	COVAR	16603	2.4377	0.0061331	3.3001	0.23006	Cerebellar.inhibitory	NEUR	GABA	CHGBNAMPTNPPCNUCBNXPHUBLproSAAS	CB-MolLayerInt1CB-MolLayerInt2	N/A	191	0.0638859	10286.4	0.691282	0.00582294	62	103	26	0	0.539267	12	79.06
24	0	Cluster24	COVAR	16603	1.0236	0.0063081	1.4142	0.2346	Fibroblast	FIB	0	IGFNAMPT	PIAPVF	N/A	279	0.0346153	3663.66	0.621318	0.0107468	42	128	109	0	0.458781	11	37.99
304	0	Cluster304	COVAR	16603	2.4293	0.0059276	3.4492	0.24063	Cerebellar.inhibitory	0	GABA	CHGBNAMPTNPPCNUCBUBLproSAAS	CB-MolLayerInt1	N/A	719	0.0705768	15137.6	0.698179	0.00734832	235	409	75	0	0.568846	11	87.2
81	0	Cluster81	COVAR	16603	1.423	0.006107	2.0489	0.24369	Choroid.plexus	CHRP	0	NUCBproSAAS	0	N/A	1375	0.0319808	14308.8	0.791963	0.0109713	53	301	1021	0	0.742545	8	73.67
351	0	Cluster351	COVAR	16603	3.3065	0.0059618	4.8664	0.24843	Splatter	NEUR	GABA	CBLNCHGACHGBIGFNAMPTNUCBNXPHPNOCSCGSSTTACUBLVGFproSAAS	0	N/A	559	0.136884	26365.4	0.675273	0.0119369	173	173	213	0	0.381038	19	27.91
44	0	Cluster44	COVAR	16603	1.6204	0.0056157	2.4751	0.25634	Oligodendrocyte	OLIGO	0	UBL	0	Oligo	101039	0.0356614	5993.93	0.67589	0.00273621	24169	25713	50647	510	0.501262	106	10.95
408	0	Cluster408	COVAR	16603	1.6611	0.0049611	2.7747	0.2747	Amygdala.excitatory	NEUR	VGLUT1VGLUT2	ADCYAPCARTCBLNCCKCHGACHGBIGFNAMPTNUCBNXPHSCGVGFproSAAS	0	N/A	45	0.048	10216.5	0.670957	0.0152947	39	0	6	0	0.866667	5	77.78
77	0	Cluster77	COVAR	16603	1.1077	0.004962	1.9585	0.28584	Choroid.plexus	CHRP	0	NUCBUBLproSAAS	0	N/A	1659	0.0253315	9414.28	0.711337	0.0154567	195	624	840	0	0.506329	12	49.67
78	0	Cluster78	COVAR	16603	1.0458	0.004577	1.9907	0.29967	Choroid.plexus	CHRP	0	NAMPTNUCBproSAAS	0	N/A	2653	0.0297105	18753.8	0.825741	0.00695624	36	159	2458	0	0.926498	15	92.54
156	0	Cluster156	COVAR	16603	3.0679	0.004448	6.0885	0.30717	Amygdala.excitatory	NEUR	VGLUT1VGLUT2	CBLNCCKCHGBNAMPTNUCBVGFproSAAS	0	N/A	5433	0.0238029	17264.5	0.747637	0.00432851	922	2021	2486	4	0.457574	21	37.99
306	0	Cluster306	COVAR	16603	1.971	0.0042026	4.0081	0.31145	Cerebellar.inhibitory	0	GABA	CHGBNAMPTNPPCNUCBUBLproSAAS	CB-MolLayerInt1	N/A	6586	0.0329171	11581.4	0.685361	0.00935986	2336	3636	614	0	0.55208	22	84.22
314	0	Cluster314	COVAR	16603	0.69367	0.0040591	1.4306	0.31388	Miscellaneous	NEUR	GABA	ADCYAPCHGBIGFKISSNAMPTNPPCNUCBTACUBLproSAAS	CB-PURK	N/A	42	0.0809836	38316.9	0.691359	0.00301587	9	29	4	0	0.690476	11	23.81
160	0	Cluster160	COVAR	16603	1.894	0.0040839	3.9404	0.31538	Amygdala.excitatory	NEUR	VGLUT1VGLUT2	CBLNCCKCHGACHGBNAMPTNUCBUBLUCNVGFproSAAS	0	N/A	7244	0.0486572	34824.6	0.772973	0.00341014	2888	1702	2653	1	0.398675	11	49.43
270	0	Cluster270	COVAR	16603	2.6842	0.0040374	6.0261	0.32801	LAMP5-LHX6.and.Chandelier	NEUR	GABA	CCKCHGACHGBCORTIGFNAMPTNPPCNUCBNXPHPNOCSCGTACUBLproSAAS	INT-LAMP5-LHX6	Lamp5Lhx6	4751	0.0251052	15133.9	0.670137	0.0121262	1735	1504	1330	182	0.365186	80	12.33
303	0	Cluster303	COVAR	16603	1.1471	0.0035211	2.6955	0.33521	Cerebellar.inhibitory	0	GABA	CHGBNAMPTNPPCNUCBPTHLHUBLproSAAS	CB-MolLayerInt1	N/A	1439	0.0645719	16342.6	0.689868	0.00649968	410	913	116	0	0.634468	13	93.33
272	0	Cluster272	COVAR	16603	1.5879	0.0029522	4.5917	0.36474	LAMP5-LHX6.and.Chandelier	NEUR	GABA	CCKCHGACHGBCORTIGFNAMPTNPPCNUCBNXPHPNOCSCGTACUBLUCNVGFproSAAS	INT-LAMP5-LHX6	Lamp5Lhx6	1960	0.0150375	17750.5	0.710613	0.00806286	714	607	587	52	0.364286	68	6.22
342	0	Cluster342	COVAR	16603	0.93141	0.0026039	3.1379	0.3833	Splatter	NEUR	VGLUT2	ADCYAPADMCBLNCHGACHGBIGFNAMPTNUCBNXPHPYYSCGSPXUBLUCNVGFproSAAS	0	N/A	868	0.115885	48453.2	0.764923	0.00342505	16	19	833	0	0.959677	11	97
118	0	Cluster118	COVAR	16603	1.1272	0.0022529	4.3018	0.39665	Miscellaneous	NEUR	VGLUT1	ADCYAPCBLNCCKCHGACHGBNAMPTNUCBNXPHSCGUBLVGFproSAAS	L5-ET	N/A	109	0.088402	20807.9	0.699056	0.00395779	44	44	21	0	0.40367	9	36.7
49	0	Cluster49	COVAR	16603	0.51751	0.0023007	1.9778	0.39679	Oligodendrocyte	OLIGO	0	UBLproSAAS	0	Oligo	84282	0.0417046	7580.09	0.670348	0.0016473	23784	19762	40386	350	0.479177	106	10.03
271	0	Cluster271	COVAR	16603	1.4694	0.0022326	5.9065	0.40177	LAMP5-LHX6.and.Chandelier	NEUR	GABA	CCKCHGACHGBCORTIGFNAMPTNPPCNUCBNXPHPNOCSCGSSTTACUBLVGFproSAAS	INT-LAMP5-LHX6	Lamp5Lhx6	4045	0.0232508	20247.1	0.699463	0.00832819	1490	1275	1169	111	0.368356	81	11.62
300	0	Cluster300	COVAR	16603	0.91176	0.0021262	3.7339	0.40355	Cerebellar.inhibitory	NEUR	GABA	CHGACHGBNAMPTNUCBNXPHPTHLHSCGUBLVGFproSAAS	CB-PurkLayerInt	N/A	1194	0.081631	14621.9	0.677045	0.0148617	226	205	763	0	0.639028	21	58.88
64	0	Cluster64	COVAR	16603	0.38541	0.0019006	1.7498	0.41284	Astrocyte	ASTRO	0	ADMAGTNAMPTNUCBSPX	0	Astro	1181	0.0207592	12870.8	0.790287	0.000196461	98	1024	59	0	0.867062	30	92.55
432	0	Cluster432	COVAR	16603	0.56883	0.0020064	2.7351	0.41763	Splatter	NEUR	HDC	CBLNCHGACHGBNAMPTNMBNPBNUCBNXPHSCGSSTUBLVGFproSAAS	0	N/A	2555	0.0590509	36470.8	0.692164	0.0123275	436	1550	569	0	0.606654	8	31.47
39	0	Cluster39	COVAR	16603	0.26818	0.0012152	1.9953	0.44654	Committed.oligodendrocyte.precursor	OLIGO	0	0	COP	N/A	178	0.0356518	8825.29	0.688161	0.0059523	34	17	127	0	0.713483	71	7.3
155	0	Cluster155	COVAR	16603	0.72835	0.0009718	6.7453	0.45701	Amygdala.excitatory	NEUR	VGLUT1VGLUT2	ADCYAPCBLNCCKCHGACHGBNAMPTNUCBNXPHPYYUBLVGFproSAAS	0	N/A	11716	0.0427714	30655.7	0.817964	0.00304527	5185	1728	4798	5	0.442557	9	77.03
240	0	Cluster240	COVAR	16603	0.63118	0.0008364	6.6226	0.46204	MGE.interneuron	NEUR	GABA	CBLNCCKCHGACHGBCORTIGFNAMPTNMUNPPCNUCBNXPHPNOCSCGSSTTACUBLproSAAS	INT-SST	Pvalb	1327	0.038676	15338.9	0.722396	0.00994752	425	464	398	40	0.349661	54	10.47
151	0	Cluster151	COVAR	16603	0.28926	0.0007195	3.4893	0.46697	Deep-layer.intratelencephalic	NEUR	VGLUT1VGLUT2VGLUT3	CBLNCCKCHGACHGBNAMPTNUCBPYYSCGUBLVGFproSAAS	0	L6ITCar3	18750	0.0296981	34872	0.758248	0.00567415	4658	8115	5527	450	0.4328	45	19.98
250	0	Cluster250	COVAR	16603	0.42105	0.00071139	5.4271	0.46908	MGE.interneuron	NEUR	GABA	CBLNCCKCHGACHGBCORTIGFNAMPTNMUNUCBNXPHPNOCSCGSSTTACUBLVGFproSAAS	0	Sst	16604	0.021383	13912.8	0.746955	0.00468622	4945	5180	6025	454	0.362864	69	7.1
29	0	Cluster29	COVAR	16603	0.079767	0.0005967	1.153	0.47242	Fibroblast	0	0	IGFNAMPT	0	N/A	63	0.0183312	2819.79	0.621918	0.00628519	8	14	41	0	0.650794	11	39.68
38	0	Cluster38	COVAR	16603	0.16617	0.00056189	2.6107	0.47463	Committed.oligodendrocyte.precursor	OLIGO	0	NXPHproSAAS	COP	OPC	779	0.0473513	8149.98	0.694729	0.00527412	275	132	371	1	0.476252	92	8.86
301	0	Cluster301	COVAR	16603	0.20658	0.00050866	3.5121	0.47655	Cerebellar.inhibitory	NEUR	GLY	ADCYAPCBLNCHGACHGBNAMPTNUCBNXPHPENKSCGUBLproSAAS	CB-MolLayerInt1	N/A	136	0.106262	12568.5	0.65907	0.0325674	53	28	54	1	0.397059	8	37.5
299	0	Cluster299	COVAR	16603	0.20661	0.00040954	4.3855	0.48121	Cerebellar.inhibitory	NEUR	GLY	CHGACHGBNAMPTNMUNUCBNXPHPNOCPTHLHSCGUBLVGFproSAAS	CB-PurkLayerInt	N/A	560	0.122123	18613.7	0.67601	0.0156117	133	81	340	6	0.607143	17	64.64
164	0	Cluster164	COVAR	16603	0.1851	0.00035684	4.4284	0.48333	Miscellaneous	NEUR	VGLUT1VGLUT2	ADCYAPCARTCBLNCCKCHGACHGBIGFNAMPTNUCBNXPHUBLVGFproSAAS	0	N/A	659	0.0450076	32845.2	0.780987	0.00444402	106	162	391	0	0.593323	8	42.34
146	0	Cluster146	COVAR	16603	0.22647	0.0003173	6.3448	0.48576	Deep-layer.intratelencephalic	NEUR	VGLUT1VGLUT2	ADCYAPCBLNCCKCHGACHGBNAMPTNUCBSCGUBLVGFproSAAS	0	N/A	5654	0.0320111	35795	0.781449	0.00301844	1160	2464	1988	42	0.435798	22	22.23
50	0	Cluster50	COVAR	16603	0.051699	0.00025255	1.7328	0.4881	Oligodendrocyte	OLIGO	0	0	0	Oligo	3044	0.0380437	13546.9	0.82427	0.000135339	138	2901	5	0	0.953022	12	90.74
321	0	Cluster321	COVAR	16603	0.1293	0.00025616	4.3902	0.48825	Lower.rhombic.lip	NEUR	VGLUT1VGLUT2	ADCYAPCBLNCHGACHGBIGFNAMPTNUCBNXPHSCGUBLVGFproSAAS	0	N/A	1119	0.071602	30917.8	0.712683	0.0105032	78	208	832	1	0.743521	14	40.39
157	0	Cluster157	COVAR	16603	-0.016191	-3.0498e-05	4.7812	0.50135	Amygdala.excitatory	NEUR	VGLUT1VGLUT2	CBLNCCKCHGBNAMPTNUCBUBLVGFproSAAS	0	N/A	14855	0.0281011	20742.4	0.730436	0.00266904	2325	6301	6218	11	0.424167	24	31.28
124	0	Cluster124	COVAR	16603	-0.083668	-0.00013453	5.6685	0.50589	Upper-layer.intratelencephalic	NEUR	VGLUT1VGLUT2	ADCYAPCBLNCCKCHGACHGBNAMPTNUCBSCGUBLUCNVGFproSAAS	0	L2/3IT	28224	0.0426188	24822.1	0.723313	0.00304237	8059	7392	12201	572	0.432292	55	12.5
338	0	Cluster338	COVAR	16603	-0.096522	-0.00024914	3.5098	0.51097	Splatter	NEUR	VGLUT2	CBLNCHGACHGBNAMPTNUCBNXPHSCGUBLproSAAS	0	N/A	350	0.113715	19973	0.688585	0.0116714	2	285	63	0	0.814286	6	53.43
149	0	Cluster149	COVAR	16603	-0.18654	-0.00025337	6.6437	0.5112	Deep-layer.intratelencephalic	NEUR	VGLUT1	ADCYAPCBLNCCKCHGACHGBNAMPTNUCBSCGUBLUCNVGFproSAAS	0	L6IT	31428	0.0264142	29943.2	0.709565	0.00513572	8138	9131	10473	3686	0.333238	54	24.55
413	0	Cluster413	COVAR	16603	-0.25251	-0.00058312	3.7124	0.52711	Splatter	NEUR	VGLUT2	ADCYAPCBLNCCKCHGACHGBNAMPTNTSNUCBNXPHSCGUBLproSAAS	0	N/A	4634	0.045341	21076.2	0.720597	0.00649696	2120	2036	478	0	0.457488	30	38.58
288	0	Cluster288	COVAR	16603	-0.51724	-0.00073365	6.4233	0.53209	CGE.interneuron	NEUR	GABA	CBLNCCKCHGACHGBCORTCRHIGFNAMPTNUCBNXPHSCGUBLproSAAS	INT-LAMP5	Lamp5	24831	0.0140701	14227.5	0.665533	0.00821453	8063	8313	7588	867	0.334783	90	7.33
262	0	Cluster262	COVAR	16603	-0.86288	-0.0011524	6.8171	0.55036	MGE.interneuron	NEUR	GABA	CCKCHGACHGBCORTIGFNAMPTNMUNPPCNUCBNXPHPNOCSCGTACUBLVGFproSAAS	INT-PVALB	Pvalb	10119	0.0186445	16405.7	0.698203	0.0114587	3248	3195	3183	493	0.32098	58	8.72
287	0	Cluster287	COVAR	16603	-0.75655	-0.0012361	5.4985	0.55472	CGE.interneuron	NEUR	GABA	CBLNCCKCHGACHGBCORTCRHIGFNAMPTNUCBNXPHSCGSSTUBLproSAAS	INT-LAMP5	Lamp5	18571	0.0176169	14697.9	0.689203	0.00885323	6239	5996	5950	386	0.335954	96	6.2
183	0	Cluster183	COVAR	16603	-0.67936	-0.0012627	4.5563	0.55926	Hippocampal.CA1-3	NEUR	VGLUT1	CBLNCCKCHGACHGBEDNNAMPTNUCBSCGUBLUCNVGFproSAAS	0	N/A	7853	0.034857	49471.1	0.761579	0.00206396	3650	1884	2319	0	0.464791	15	27.53
197	0	Cluster197	COVAR	16603	-0.77772	-0.0014405	4.8707	0.56343	Hippocampal.CA4	NEUR	VGLUT1	CARTCBLNCCKCHGACHGBIGFNAMPTNUCBPYYUBLVGFproSAAS	0	N/A	2367	0.0292591	64295.6	0.76956	0.00560868	911	679	777	0	0.384875	9	50.32
273	0	Cluster273	COVAR	16603	-1.093	-0.0015038	6.6814	0.56497	LAMP5-LHX6.and.Chandelier	NEUR	GABA	CCKCHGACHGBCORTIGFNAMPTNPPCNUCBNXPHSCGTACUBLVGFproSAAS	INT-LAMP5-LHX6	Lamp5Lhx6	3254	0.0259417	18610.8	0.710161	0.00856904	1154	1004	1065	31	0.35464	83	11.49
247	0	Cluster247	COVAR	16603	-0.95037	-0.001482	5.7572	0.56556	MGE.interneuron	NEUR	GABA	CBLNCCKCHGACHGBCORTIGFNAMPTNMUNPYNUCBNXPHSCGSSTTACUBLVGFproSAAS	0	Sst	1110	0.0508242	28003.5	0.723415	0.00616228	351	330	404	25	0.363964	29	20.27
460	0	Cluster460	COVAR	16603	-0.30021	-0.0018377	1.7805	0.56695	Thalamic.excitatory	NEUR	VGLUT2	ADCYAPADMCBLNCCKCHGACHGBGALNAMPTNMUNUCBNXPHSCGUBLVGFproSAAS	0	N/A	7103	0.0765891	65944.8	0.749541	0.0235226	979	3055	3059	10	0.430663	16	41.87
167	0	Cluster167	COVAR	16603	-0.9677	-0.001582	5.5365	0.56937	Miscellaneous	NEUR	VGLUT1	ADCYAPCBLNCCKCHGACHGBGRPNAMPTNUCBSCGUBLVGFproSAAS	0	N/A	1973	0.0207151	15704.3	0.688506	0.00569108	1044	556	373	0	0.529143	18	29.35
307	0	Cluster307	COVAR	16603	-0.77659	-0.0015666	4.2926	0.57178	Cerebellar.inhibitory	NEUR	GABA	CHGBNAMPTNUCBNXPHUBLVGFproSAAS	CB-MolLayerInt2	N/A	3020	0.0716502	11223.7	0.68343	0.0113181	1353	1178	489	0	0.448013	25	58.87
34	0	Cluster34	COVAR	16603	-0.65819	-0.0016251	3.5822	0.57289	Oligodendrocyte.precursor	OPC	0	NXPHproSAAS	0	OPC	31058	0.0149599	8316.66	0.775092	0.00287085	5662	4705	20601	90	0.663307	106	11.72
348	0	Cluster348	COVAR	16603	-0.74369	-0.0020065	3.8158	0.57726	Splatter	NEUR	GLY	CHGACHGBNAMPTNPPCNPYNUCBNXPHPENKPNOCSCGSSTUBLVGFproSAAS	0	N/A	1861	0.0763836	17599.8	0.699797	0.00662644	140	362	1358	1	0.729715	14	39.01
260	0	Cluster260	COVAR	16603	-1.4554	-0.0020318	6.465	0.58906	MGE.interneuron	NEUR	GABA	CCKCHGACHGBCORTIGFNAMPTNPPCNUCBNXPHPNOCSCGTACUBLVGFproSAAS	INT-PVALB	Pvalb	6212	0.0175522	21983.2	0.682856	0.0104658	1933	1855	2268	156	0.3651	55	9.05
65	0	Cluster65	COVAR	16603	-0.46928	-0.0019517	2.0794	0.58928	Ependymal	EPEN	0	AGTNTSNUCBUBLproSAAS	0	N/A	88	0.0679701	10655.6	0.727639	0.00611965	15	14	59	0	0.670455	34	10.23
268	0	Cluster268	COVAR	16603	-1.4477	-0.0021539	6.1359	0.59326	LAMP5-LHX6.and.Chandelier	NEUR	GABA	CCKCHGACHGBCORTIGFNAMPTNPPCNUCBNXPHSCGSSTTACUBLVGFproSAAS	INT-LAMP5-LHX6	Lamp5Lhx6	3843	0.0276744	22371.8	0.67616	0.00801723	1167	1179	1442	55	0.375228	50	17.77
280	0	Cluster280	COVAR	16603	-1.1753	-0.0020795	4.9632	0.59359	CGE.interneuron	NEUR	GABA	CCKCHGACHGBCRHIGFNAMPTNUCBPNOCSCGUBLVIPproSAAS	INT-VIP	N/A	5106	0.0289113	15170.4	0.673662	0.00961139	1563	1818	1695	30	0.356052	74	7.21
148	0	Cluster148	COVAR	16603	-1.6217	-0.0022066	6.7055	0.59555	Deep-layer.intratelencephalic	NEUR	VGLUT1	CBLNCCKCHGACHGBNAMPTNUCBSCGUBLUCNVGFproSAAS	0	L6IT	16196	0.0301694	36002	0.739723	0.00371358	5064	4918	5439	775	0.335824	53	7.71
121	0	Cluster121	COVAR	16603	-1.153	-0.0021281	4.686	0.59718	Upper-layer.intratelencephalic	NEUR	VGLUT1VGLUT2	CBLNCCKCHGACHGBNAMPTNUCBSCGUBLUCNVGFproSAAS	0	L2/3IT	36308	0.0408234	29804	0.736498	0.00334515	11222	10952	13787	347	0.379723	66	13.45
198	0	Cluster198	COVAR	16603	-1.0504	-0.0023345	3.8579	0.60729	Hippocampal.CA4	NEUR	VGLUT1VGLUT2	ADCYAPCARTCBLNCCKCHGACHGBIGFNAMPTNUCBPYYSCGUBLUCNVGFproSAAS	0	N/A	417	0.0963005	36892.6	0.73188	0.00957088	175	101	141	0	0.419664	9	45.08
263	0	Cluster263	COVAR	16603	-1.7633	-0.0025302	6.3026	0.61017	MGE.interneuron	NEUR	GABA	CCKCHGACHGBIGFNAMPTNPPCNUCBNXPHPNOCTACUBLproSAAS	0	Pvalb	6587	0.0117588	17773.2	0.690364	0.00656326	2114	1940	2075	458	0.320935	48	18.55
406	0	Cluster406	COVAR	16603	-1.4728	-0.0026024	5.2451	0.61056	Amygdala.excitatory	NEUR	VGLUT1VGLUT2	ADCYAPCARTCCKCHGACHGBNAMPTNUCBNXPHSCGTACUBLUCNVGFproSAAS	0	N/A	4858	0.0306183	27800.8	0.756997	0.00559595	1558	1828	1470	2	0.376287	15	27.09
317	0	Cluster317	COVAR	16603	-1.1642	-0.0028152	3.8029	0.62025	Lower.rhombic.lip	NEUR	VGLUT1VGLUT2	ADCYAPCALCBCBLNCHGACHGBIGFNAMPTNUCBNXPHSCGUBLVGFproSAAS	0	N/A	4858	0.0798776	34622.5	0.73546	0.00407671	586	1836	2436	0	0.501441	14	36.15
191	0	Cluster191	COVAR	16603	-1.341	-0.0028206	4.2163	0.62477	Hippocampal.CA4	NEUR	VGLUT1	CARTCBLNCCKCHGACHGBGRPNAMPTNTSNUCBSCGUBLVGFproSAAS	0	N/A	486	0.0393832	41595	0.709723	0.00331572	181	48	254	3	0.522634	12	41.77
184	0	Cluster184	COVAR	16603	-1.0469	-0.0027287	3.2593	0.62597	Hippocampal.CA1-3	NEUR	VGLUT1	CBLNCCKCHGACHGBEDNNAMPTNUCBSCGUBLUCNVGFproSAAS	0	N/A	7778	0.0439298	48820.2	0.734081	0.00134185	2647	2905	2226	0	0.373489	14	45.01
320	0	Cluster320	COVAR	16603	-1.2856	-0.0029757	3.9468	0.62768	Lower.rhombic.lip	NEUR	VGLUT1VGLUT2	ADCYAPCBLNCHGACHGBIGFNAMPTNUCBNXPHSCGUBLVGFproSAAS	0	N/A	27800	0.055777	23116.2	0.693158	0.0062407	3911	10783	13106	0	0.471439	17	27.65
193	0	Cluster193	COVAR	16603	-1.5851	-0.0029248	4.7455	0.63082	Hippocampal.CA4	NEUR	VGLUT1	CARTCBLNCCKCHGACHGBNAMPTNUCBUBLVGFproSAAS	0	N/A	1343	0.0285899	35698	0.678248	0.00292279	868	190	285	0	0.646314	10	76.92
35	0	Cluster35	COVAR	16603	-1.247	-0.0030841	3.6433	0.63393	Oligodendrocyte.precursor	OPC	0	NXPHproSAAS	0	OPC	23965	0.00961457	6078.4	0.756767	0.00298664	4317	3110	16477	61	0.687544	104	16.95
150	0	Cluster150	COVAR	16603	-1.481	-0.0030679	4.1359	0.63986	Deep-layer.intratelencephalic	NEUR	VGLUT1VGLUT2	CBLNCCKCHGACHGBNAMPTNUCBSCGUBLVGFproSAAS	0	L6ITCar3	12307	0.0343257	24651.4	0.72411	0.00414209	3834	3553	4341	579	0.352726	52	11.86
75	0	Cluster75	COVAR	16603	-0.8699	-0.003147	2.3594	0.64382	Committed.oligodendrocyte.precursor	CHRPEPENNEUR	0	CHGBIGFNAMPTNUCBNXPHSCGUBLproSAAS	0	N/A	70	0.135027	14971.9	0.574148	0.047888	23	18	29	0	0.414286	11	32.86
153	0	Cluster153	COVAR	16603	-1.8117	-0.0033068	4.7603	0.64825	Amygdala.excitatory	NEUR	VGLUT1VGLUT2	CBLNCCKCHGBNAMPTNUCBUBLVGFproSAAS	0	N/A	2227	0.032059	26747.8	0.771839	0.00377964	635	455	1137	0	0.510552	8	77.73
297	0	Cluster297	COVAR	16603	-0.37853	-0.003435	0.98112	0.65018	Upper.rhombic.lip	0	VGLUT1	CHGACHGBGRPNUCBNXPHSCGUBLproSAAS	0	N/A	34	0.0129892	7235	0.625557	0.00927807	26	0	8	0	0.764706	4	73.53
122	0	Cluster122	COVAR	16603	-2.6367	-0.0035595	6.7462	0.65204	Upper-layer.intratelencephalic	NEUR	VGLUT1VGLUT2	ADCYAPCBLNCCKCHGACHGBNAMPTNUCBSCGUBLVGFproSAAS	0	L2/3IT	29434	0.025533	17447.9	0.708434	0.00387568	9134	9088	10834	378	0.368078	68	12.95
158	0	Cluster158	COVAR	16603	-2.4109	-0.0034778	6.1109	0.6534	Amygdala.excitatory	NEUR	VGLUT1VGLUT2	CBLNCCKCHGBNAMPTNUCBSCGUBLUCNVGFproSAAS	0	N/A	6409	0.0413682	34879.3	0.753273	0.00413479	1712	1335	3362	0	0.524575	15	38.68
206	0	Cluster206	COVAR	16603	-1.6801	-0.0034271	4.2498	0.6537	Medium.spiny.neuron	NEUR	0	CCKCHGBNUCBPDYNSCGTACUBLUCNVGFproSAAS	0	N/A	172	0.0169767	20089.6	0.743044	0.00573311	170	2	0	0	0.988372	5	96.51
33	0	Cluster33	COVAR	16603	-1.4104	-0.0036208	3.5554	0.65419	Oligodendrocyte.precursor	OPC	0	NXPHproSAAS	0	OPC	48139	0.0236911	5625.47	0.727417	0.00284224	10915	13964	23209	51	0.482125	106	8.43
265	0	Cluster265	COVAR	16603	-2.3272	-0.0035932	5.7772	0.65646	LAMP5-LHX6.and.Chandelier	NEUR	GABA	CBLNCCKCHGACHGBCRHIGFNAMPTNPPCNUCBNXPHPTHLHSCGTACUBLVGFproSAAS	CHAND	Chandelier	4251	0.0500708	19015.9	0.691004	0.0079426	1474	1446	1274	57	0.346742	67	6.14
276	0	Cluster276	COVAR	16603	-2.3224	-0.0035827	5.7276	0.65743	CGE.interneuron	NEUR	GABAVGLUT3	CCKCHGACHGBGRPIGFNAMPTNPYNUCBNXPHPNOCSCGSSTUBLVGFVIPproSAAS	INT-VIP	N/A	2080	0.0736067	29291.9	0.685451	0.00786052	626	489	955	10	0.459135	49	12.6
115	0	Cluster115	COVAR	16603	-1.6054	-0.0035487	3.9532	0.65767	Hippocampal.CA1-3	NEUR	VGLUT1	ADCYAPCBLNCCKCHGACHGBGNRHNAMPTNUCBPYYSCGUBLUCNVGFproSAAS	L5-ET	N/A	140	0.0275	44747.4	0.744755	0.00145055	0	0	0	140	1	1	100
123	0	Cluster123	COVAR	16603	-2.9494	-0.0039073	6.7599	0.66869	Upper-layer.intratelencephalic	NEUR	VGLUT1	ADCYAPCBLNCCKCHGACHGBNAMPTNUCBSCGUBLVGFproSAAS	0	L2/3IT	55595	0.0261423	16392.1	0.687257	0.00470721	16545	17243	20761	1046	0.373433	60	7.95
188	0	Cluster188	COVAR	16603	-2.3805	-0.0038132	5.2797	0.67396	Hippocampal.CA1-3	NEUR	VGLUT1	CBLNCCKNTSNUCBNXPHSCGproSAAS	0	N/A	1458	0.0237803	8062.78	0.710718	0.00454396	697	294	456	11	0.478052	22	31.41
209	0	Cluster209	COVAR	16603	-1.6474	-0.0040122	3.4571	0.68315	Medium.spiny.neuron	NEUR	GABA	CHGBNAMPTNUCBPDYNPENKSCGTACUBLUCNVGFproSAAS	MSN-D1	N/A	11410	0.0331556	32444.2	0.721736	0.00588767	3849	3816	3745	0	0.337336	15	77.93
267	0	Cluster267	COVAR	16603	-2.9831	-0.0043556	6.2125	0.68445	LAMP5-LHX6.and.Chandelier	NEUR	GABAVGLUT3	CCKCHGACHGBCORTIGFNAMPTNPPCNPWNUCBNXPHSCGTACUBLVGFproSAAS	INT-LAMP5-LHX6	N/A	1018	0.039141	23600.1	0.683551	0.0113356	384	236	379	19	0.37721	54	23.18
125	0	Cluster125	COVAR	16603	-3.1276	-0.0043652	6.425	0.68679	Upper-layer.intratelencephalic	NEUR	VGLUT1VGLUT2	ADCYAPCARTCBLNCCKCHGACHGBNAMPTNUCBSCGUBLUCNVGFproSAAS	0	L2/3IT	13397	0.0580269	26952.3	0.707183	0.00487628	4014	3841	5305	237	0.395984	56	11.96
319	0	Cluster319	COVAR	16603	-2.0873	-0.0043326	4.2624	0.68782	Lower.rhombic.lip	NEUR	VGLUT1VGLUT2	ADCYAPCBLNCHGACHGBIGFNAMPTNUCBNXPHSCGUBLVGFproSAAS	0	N/A	8164	0.0595331	24030.2	0.705006	0.00564559	1001	3755	3408	0	0.459946	13	45.92
269	0	Cluster269	COVAR	16603	-3.3996	-0.0044842	6.8845	0.68927	LAMP5-LHX6.and.Chandelier	NEUR	GABA	CCKCHGACHGBIGFNAMPTNPPCNUCBNXPHPNOCSCGTACUBLVGFproSAAS	INT-LAMP5-LHX6	N/A	3214	0.0213293	19522.7	0.71161	0.00909994	980	1034	1147	53	0.356876	67	8.49
251	0	Cluster251	COVAR	16603	-2.8797	-0.0045365	5.7692	0.69116	MGE.interneuron	NEUR	GABA	CBLNCCKCHGACHGBCORTIGFNAMPTNMUNUCBNXPHPNOCSCGSSTUBLVGFproSAAS	0	Sst	16688	0.0138823	10511.4	0.693474	0.00722557	5283	5680	5370	355	0.340364	67	6.63
181	0	Cluster181	COVAR	16603	-2.2287	-0.0042527	4.4617	0.69129	Hippocampal.CA1-3	NEUR	VGLUT1	CARTCBLNCHGACHGBCORTNAMPTNUCBNXPHSCGUBLUCNVGFproSAAS	0	N/A	6501	0.0343674	45729	0.722334	0.00143874	2980	1832	1689	0	0.458391	11	28.18
210	0	Cluster210	COVAR	16603	-2.1207	-0.0043897	4.1947	0.69341	Medium.spiny.neuron	NEUR	GABA	CHGBNAMPTNUCBPENKSCGTACUBLUCNVGFproSAAS	MSN-D1	N/A	10299	0.0316422	29569.9	0.731589	0.00443778	2998	3308	3993	0	0.387708	12	80.06
154	0	Cluster154	COVAR	16603	-2.6639	-0.0047693	5.2419	0.69433	Amygdala.excitatory	NEUR	VGLUT1VGLUT2	CBLNCCKCHGACHGBNAMPTNUCBNXPHUBLUCNVGFproSAAS	0	N/A	7970	0.0391105	31810.7	0.798426	0.00363211	2914	1461	3592	3	0.45069	11	55.38
147	0	Cluster147	COVAR	16603	-3.6541	-0.0046624	7.0316	0.69835	Deep-layer.intratelencephalic	NEUR	VGLUT1	CBLNCCKCHGACHGBNAMPTNUCBSCGUBLVGFproSAAS	0	N/A	13265	0.040905	33193.1	0.751218	0.00419737	3948	4667	4291	359	0.351828	55	9.42
239	0	Cluster239	COVAR	16603	-3.5747	-0.0048026	6.7974	0.70051	MGE.interneuron	NEUR	GABA	CCKCHGACHGBCORTIGFNAMPTNMUNPPCNUCBNXPHPNOCSCGSSTTACUBLVGFproSAAS	INT-SST	N/A	6114	0.0361186	14793.1	0.692878	0.00855371	1782	1840	2261	231	0.369807	61	9.99
293	0	Cluster293	COVAR	16603	-2.3344	-0.0045378	4.3832	0.70283	CGE.interneuron	NEUR	GABA	CBLNCCKCHGACHGBCRHIGFNAMPTNPPCNUCBPTHLHSCGTACUBLVGFVIPproSAAS	INT-VIP	Vip	20104	0.0199499	12579.6	0.652114	0.00647246	6457	7124	6255	268	0.354357	84	5.05
284	0	Cluster284	COVAR	16603	-3.3739	-0.0049303	6.0403	0.71177	CGE.interneuron	NEUR	GABA	CBLNCCKCHGACHGBIGFNAMPTNPPCNUCBNXPHPNOCPTHLHSCGTACUBLVGFVIPproSAAS	INT-VIP	Vip	9109	0.0287552	14202.8	0.697712	0.0061539	2906	2946	3029	228	0.332528	82	5.93
281	0	Cluster281	COVAR	16603	-2.738	-0.0050451	4.8373	0.7143	CGE.interneuron	NEUR	GABA	CCKCHGACHGBCRHIGFNAMPTNUCBPNOCSCGUBLVIPproSAAS	INT-VIP	N/A	2234	0.0551263	21801.4	0.702685	0.0105846	678	749	774	33	0.346464	70	5.73
185	0	Cluster185	COVAR	16603	-2.8165	-0.0049722	4.9226	0.71638	Hippocampal.CA1-3	NEUR	VGLUT1	CBLNCCKCHGBNAMPTNTSNUCBSCGUBLVGFproSAAS	0	N/A	561	0.0235103	20560.9	0.664421	0.00231934	302	178	81	0	0.538324	8	42.96
253	0	Cluster253	COVAR	16603	-3.3474	-0.0050845	5.7718	0.71902	MGE.interneuron	NEUR	GABA	CBLNCCKCHGACHGBCORTIGFNAMPTNMUNPYNUCBNXPHPNOCSCGSSTTACUBLVGFproSAAS	INT-SST	Sst	5703	0.0389522	20145.9	0.734895	0.00555257	1727	2022	1690	264	0.35455	59	8.29
180	0	Cluster180	COVAR	16603	-2.2021	-0.0050311	3.7837	0.71971	Hippocampal.CA1-3	NEUR	VGLUT1	CARTCBLNCHGACHGBCORTNAMPTNUCBNXPHSCGUBLUCNVGFproSAAS	0	N/A	14007	0.0366223	39961.4	0.669274	0.00295637	4602	2567	6838	0	0.488184	12	78.99
445	0	Cluster445	COVAR	16603	-1.8577	-0.0051356	3.1681	0.72118	Thalamic.excitatory	0	VGLUT2	ADCYAPCALCBCARTCHGACHGBCRHNAMPTNUCBSCGUBLVGFproSAAS	0	N/A	134	0.080518	32901.6	0.722269	0.0308042	0	134	0	0	1	3	98.51
190	0	Cluster190	COVAR	16603	-2.5216	-0.0053294	4.1496	0.72829	Hippocampal.CA4	NEUR	VGLUT1	CALCBCARTCBLNCCKCHGACHGBGNRHGRPNAMPTNPPCNUCBPYYSCGUBLUCNVGFproSAAS	0	N/A	336	0.0386126	66608.3	0.769949	0.00236379	45	40	251	0	0.747024	8	68.75
331	0	Cluster331	COVAR	16603	-2.8765	-0.0050775	4.686	0.73034	Mammillary.body	NEUR	VGLUT2	ADCYAPCBLNCCKCHGACHGBNAMPTNUCBNXPHSCGTACUBLVGFproSAAS	0	N/A	175	0.0659429	19672.3	0.731829	0.0058005	30	75	68	2	0.428571	7	45.71
152	0	Cluster152	COVAR	16603	-2.3125	-0.0054977	3.6921	0.73444	Deep-layer.intratelencephalic	NEUR	VGLUT1VGLUT2VGLUT3	CBLNCCKCHGACHGBNAMPTNUCBPYYSCGUBLUCNVGFproSAAS	0	L6ITCar3	6048	0.0397698	38763.4	0.743303	0.00748168	1962	2105	1921	60	0.348049	17	70.67
187	0	Cluster187	COVAR	16603	-3.4775	-0.0055844	5.4872	0.73687	Hippocampal.CA1-3	NEUR	VGLUT1	CBLNCCKCHGACHGBNAMPTNTSNUCBSCGUBLUCNVGFproSAAS	0	N/A	5797	0.0390831	55958.3	0.745506	0.0025494	1733	892	3108	64	0.536139	17	35.21
259	0	Cluster259	COVAR	16603	-4.4093	-0.0057788	6.9227	0.73791	MGE.interneuron	NEUR	GABA	CBLNCCKCHGACHGBCORTIGFNAMPTNMUNPPCNUCBNXPHPNOCSCGTACUBLVGFproSAAS	INT-PVALB	Pvalb	17841	0.0259151	20368.9	0.693963	0.00999804	5517	5451	6364	509	0.356706	77	6.4
242	0	Cluster242	COVAR	16603	-4.6748	-0.0060065	7.0264	0.74707	MGE.interneuron	NEUR	0	CBLNCCKCHGACHGBIGFNMUNUCBNXPHPENKPNOCSCGSSTTACproSAAS	0	Sst	15796	0.0178501	9370.53	0.700512	0.0125	5310	4467	5710	309	0.361484	80	6.78
120	0	Cluster120	COVAR	16603	-4.4089	-0.0061299	6.5306	0.75019	Upper-layer.intratelencephalic	NEUR	VGLUT1VGLUT2	CBLNCCKCHGACHGBNAMPTNUCBSCGUBLUCNVGFproSAAS	0	L2/3IT	21417	0.0356866	27253.5	0.729577	0.00287664	6191	5446	9247	533	0.43176	61	14.26
207	0	Cluster207	COVAR	16603	-3.3893	-0.0060673	4.9959	0.75124	Medium.spiny.neuron	NEUR	GABA	CHGBNAMPTNUCBPENKSCGTACUBLUCNVGFproSAAS	MSN-D2	N/A	20569	0.027614	26586.7	0.723578	0.00510462	6985	6404	7180	0	0.349069	23	54.11
261	0	Cluster261	COVAR	16603	-4.4056	-0.0061832	6.3909	0.7547	MGE.interneuron	NEUR	GABA	CCKCHGACHGBCORTIGFNAMPTNMUNPPCNUCBNXPHPNOCSCGTACUBLVGFproSAAS	INT-PVALB	Pvalb	21457	0.021886	21126	0.700674	0.00736913	6962	6173	7369	953	0.343431	74	13.22
195	0	Cluster195	COVAR	16603	-3.0824	-0.0061918	4.4517	0.75565	Hippocampal.CA4	NEUR	VGLUT1	CARTCBLNCCKCHGACHGBIGFNAMPTNUCBUBLVGFproSAAS	0	N/A	2159	0.0165502	24040.3	0.689688	0.0042893	1238	653	268	0	0.573414	11	87.17
248	0	Cluster248	COVAR	16603	-4.4242	-0.0065264	6.2075	0.76198	MGE.interneuron	NEUR	GABA	CCKCHGACHGBCORTIGFNAMPTNMUNPYNUCBNXPHPNOCSCGSSTTACUBLVGFproSAAS	INT-SST	Sst	2535	0.0682847	22094.5	0.705161	0.00585094	708	768	910	149	0.358974	57	11.16
107	0	Cluster107	COVAR	16603	-3.2406	-0.0065637	4.4524	0.76664	Deep-layer.corticothalamic.and.6b	NEUR	VGLUT1	CBLNCCKCHGACHGBNAMPTNUCBNXPHSCGUBLUCNVGFproSAAS	0	N/A	998	0.0354309	30375.8	0.68077	0.0077767	402	171	332	93	0.402806	8	68.84
130	0	Cluster130	COVAR	16603	-4.864	-0.0065171	6.6638	0.76727	Upper-layer.intratelencephalic	NEUR	VGLUT1VGLUT2	ADCYAPCBLNCCKCHGACHGBNAMPTNUCBSCGUBLUCNVGFproSAAS	0	L2/3IT	25496	0.0399007	27164.9	0.687466	0.00876547	7574	7572	9260	1090	0.363194	68	18.08
31	0	Cluster31	COVAR	16603	-1.016	-0.0063938	1.3692	0.77097	Fibroblast	CHRP	0	IGFNAMPTNUCB	ABCPIA	N/A	659	0.0221727	5195.57	0.678052	0.0087547	77	211	371	0	0.562974	42	47.19
357	0	Cluster357	COVAR	16603	-3.8551	-0.0064394	5.1841	0.77145	Splatter	NEUR	GABA	CHGACHGBNAMPTNMUNPPCNUCBNXPHPENKPNOCSCGUBLVGFproSAAS	0	N/A	2674	0.0634079	21913.1	0.657327	0.00680455	995	1259	420	0	0.47083	14	32.61
211	0	Cluster211	COVAR	16603	-2.5476	-0.0062061	3.4185	0.77193	Medium.spiny.neuron	NEUR	GABA	CHGBNAMPTNUCBPDYNPENKSCGTACUBLUCNVGFproSAAS	MSN-D1	N/A	9093	0.03025	30213.5	0.728274	0.00477679	2484	3640	2969	0	0.400308	19	26.73
257	0	Cluster257	COVAR	16603	-5.1548	-0.006907	6.6978	0.77923	MGE.interneuron	NEUR	GABA	CCKCHGACHGBCORTIGFNAMPTNPPCNUCBNXPHSCGTACUBLVGFproSAAS	INT-PVALB	Pvalb	12242	0.0345701	25571.3	0.716935	0.00537276	3721	3798	4143	580	0.338425	72	9.48
294	0	Cluster294	COVAR	16603	-4.9153	-0.0068941	6.3284	0.78133	CGE.interneuron	NEUR	GABA	CBLNCCKCHGACHGBCRHIGFNAMPTNPPCNUCBPTHLHSCGTACUBLVGFVIPproSAAS	INT-VIP	Vip	14134	0.024769	14501.2	0.644189	0.00940721	4558	4629	4606	341	0.327508	84	5.29
363	0	Cluster363	COVAR	16603	-3.4462	-0.0071242	4.2727	0.79003	Splatter	NEUR	VGLUT2	CHGACHGBCRHNAMPTNUCBNXPHPENKPNOCSCGSSTUBLproSAAS	0	N/A	1482	0.036728	14501.1	0.690807	0.00880132	548	674	260	0	0.454791	16	64.24
315	0	Cluster315	COVAR	16603	-3.7616	-0.0070599	4.652	0.79062	Lower.rhombic.lip	NEUR	VGLUT1VGLUT2	ADCYAPCALCBCARTCBLNCHGACHGBIGFNAMPTNUCBNXPHSCGUBLVGFproSAAS	0	N/A	267	0.0534176	25812.5	0.698162	0.00398011	27	73	163	4	0.610487	11	47.19
244	0	Cluster244	COVAR	16603	-4.7717	-0.0070939	5.8582	0.79232	MGE.interneuron	NEUR	GABA	CBLNCCKCHGACHGBCORTIGFNAMPTNPYNUCBNXPHPENKSCGSSTTACUBLVGFproSAAS	INT-SSTINT-SST-CHODL	N/A	1172	0.0628735	25187.8	0.720167	0.00636319	323	329	508	12	0.433447	53	5.8
302	0	Cluster302	COVAR	16603	-2.2796	-0.0071199	2.798	0.79238	Cerebellar.inhibitory	NEUR	GLY	CHGACHGBNAMPTNPPCNUCBNXPHPENKSCGUBLVGFproSAAS	CB-GranLayerInt	N/A	248	0.114722	25470.1	0.686709	0.00812536	69	113	66	0	0.455645	16	42.34
404	0	Cluster404	COVAR	16603	-5.9329	-0.0069098	7.2266	0.79417	Miscellaneous	NEUR	VGLUT1	CBLNCCKCHGACHGBIGFNAMPTNUCBNXPHSCGSSTTACVGFproSAAS	0	N/A	1276	0.0660253	11870.4	0.721757	0.00524338	132	86	1006	52	0.788401	54	59.95
136	0	Cluster136	COVAR	16603	-3.7965	-0.0071023	4.5981	0.7955	Deep-layer.intratelencephalic	NEUR	VGLUT1VGLUT2	ADCYAPCBLNCCKCHGACHGBCRHNAMPTNUCBPYYSCGUBLUCNVGFproSAAS	0	N/A	152	0.041642	47993.3	0.743367	0.00713218	14	7	130	1	0.855263	8	54.61
221	0	Cluster221	COVAR	16603	-3.9675	-0.0073319	4.7897	0.79626	Medium.spiny.neuron	NEUR	GABA	CHGACHGBNAMPTNUCBPENKSCGTACUBLVGFproSAAS	MSN-D2	N/A	2571	0.036792	31331.3	0.720243	0.00594674	699	825	1047	0	0.407235	24	19.8
249	0	Cluster249	COVAR	16603	-5.6856	-0.0074962	6.8215	0.79771	MGE.interneuron	NEUR	GABA	CBLNCCKCHGACHGBCORTIGFNAMPTNMUNPYNUCBNXPHPNOCSCGSSTTACUBLVGFproSAAS	INT-SST	Sst	5821	0.0381628	21121.6	0.749662	0.00444819	1744	1715	2259	103	0.388078	66	10.22
179	0	Cluster179	COVAR	16603	-4.7794	-0.0075351	5.6777	0.80004	Hippocampal.CA1-3	NEUR	VGLUT1	CBLNCHGACHGBNAMPTNUCBUBLproSAAS	0	N/A	8293	0.0200615	16062.5	0.681891	0.00529928	3859	2815	1398	221	0.465332	18	40.79
182	0	Cluster182	COVAR	16603	-3.4043	-0.0074187	4.0308	0.80082	Hippocampal.CA1-3	NEUR	VGLUT1	CARTCBLNCCKCHGACHGBEDNNAMPTNUCBSCGUBLUCNVGFproSAAS	0	N/A	7341	0.0435327	46462.2	0.711384	0.00145856	2953	2180	2208	0	0.402261	12	39.52
438	0	Cluster438	COVAR	16603	-4.5079	-0.0075592	5.3132	0.80189	Midbrain-derived.inhibitory	NEUR	GABA	CBLNCHGACHGBIGFNAMPTNPPCNUCBNXPHSCGTACUBLVGFproSAAS	0	N/A	11928	0.054442	20377.2	0.703702	0.00579155	4407	4462	3059	0	0.374078	48	11.59
435	0	Cluster435	COVAR	16603	-3.3724	-0.0076005	3.9592	0.80283	Midbrain-derived.inhibitory	NEUR	GABA	CBLNCHGACHGBIGFNAMPTNPPCNUCBNXPHSCGTACUBLproSAAS	0	N/A	7340	0.0392885	19228.8	0.705312	0.0081511	2677	2693	1970	0	0.366894	40	24.17
201	0	Cluster201	COVAR	16603	-5.0473	-0.0077556	5.8848	0.80446	Hippocampal.dentate.gyrus	NEUR	VGLUT1	CBLNCHGBGRPIGFNAMPTNUCBPDYNUBLproSAAS	DG-GRAN	N/A	18996	0.036673	25758.2	0.787422	0.00487986	8730	1582	8684	0	0.45957	13	34.35
213	0	Cluster213	COVAR	16603	-4.4281	-0.0077162	5.1395	0.80553	Medium.spiny.neuron	NEUR	GABA	CBLNCHGBNAMPTNUCBPENKSCGUBLUCNVGFproSAAS	MSN-D2	N/A	13450	0.0250547	24934.5	0.736915	0.00437492	3803	5110	4537	0	0.379926	15	30.93
194	0	Cluster194	COVAR	16603	-3.3043	-0.0073601	3.8206	0.80643	Hippocampal.CA4	NEUR	VGLUT1	CARTCBLNCCKCHGACHGBIGFNAMPTNUCBUBLVGFproSAAS	0	N/A	551	0.0223844	30225.1	0.626897	0.00370993	452	47	52	0	0.820327	5	90.02
316	0	Cluster316	COVAR	16603	-3.0417	-0.0080209	3.5106	0.80686	Lower.rhombic.lip	NEUR	VGLUT1VGLUT2	ADCYAPCALCBCBLNCHGACHGBCRHGALIGFNAMPTNUCBNXPHSCGUBLVGFproSAAS	0	N/A	1939	0.0976241	41527	0.700591	0.00816966	193	542	1194	10	0.615781	15	53.38
318	0	Cluster318	COVAR	16603	-3.7027	-0.0079148	4.1935	0.81137	Lower.rhombic.lip	NEUR	VGLUT1VGLUT2	ADCYAPCBLNCHGACHGBIGFNAMPTNUCBNXPHSCGUBLVGFproSAAS	0	N/A	7999	0.0616469	29694.8	0.691605	0.00436301	1089	3570	3340	0	0.446306	13	54.94
189	0	Cluster189	COVAR	16603	-3.4607	-0.0076667	3.8904	0.81314	Hippocampal.CA1-3	NEUR	VGLUT1	CARTCBLNCCKCHGACHGBNAMPTNUCBSCGUBLUCNVGFproSAAS	0	N/A	349	0.0797994	61392.7	0.740778	0.00655709	94	33	220	2	0.630372	11	38.11
168	0	Cluster168	COVAR	16603	-5.1669	-0.0079164	5.8036	0.81333	Miscellaneous	NEUR	VGLUT1VGLUT2	CBLNCCKCHGBNAMPTNUCBSCGUBLUCNVGFproSAAS	0	N/A	631	0.0247385	36330.8	0.72909	0.00594223	225	52	354	0	0.561014	8	56.26
296	0	Cluster296	COVAR	16603	-4.9617	-0.0076857	5.5237	0.81546	CGE.interneuron	NEUR	GABA	CBLNCCKCHGACHGBCRHIGFNAMPTNPPCNUCBNXPHPTHLHSCGTACUBLVGFVIPproSAAS	INT-VIP	Vip	9524	0.0250776	12499.4	0.658416	0.0096408	2933	3154	3154	283	0.331163	90	8.11
381	0	Cluster381	COVAR	16603	-3.6175	-0.00798	4.0192	0.81595	Splatter	NEUR	GABA	CHGACHGBNAMPTNUCBNXPHPENKPNOCSCGSSTUBLVGFproSAAS	0	N/A	1544	0.0829893	16328.6	0.666624	0.00930518	475	224	845	0	0.54728	17	34.07
215	0	Cluster215	COVAR	16603	-3.6497	-0.007972	3.976	0.82067	Medium.spiny.neuron	NEUR	GABA	CBLNCCKCHGBNAMPTNUCBPDYNPENKSCGTACUBLUCNVGFproSAAS	MSN-D1	N/A	16654	0.0287581	30352.5	0.729332	0.00478847	4293	6034	6327	0	0.379909	22	43.76
131	0	Cluster131	COVAR	16603	-5.9406	-0.0083282	6.4493	0.8215	Upper-layer.intratelencephalic	NEUR	VGLUT1VGLUT2	ADCYAPCBLNCCKCHGACHGBNAMPTNUCBSCGUBLUCNVGFproSAAS	0	L2/3IT	22050	0.0331602	28230.7	0.718287	0.00278839	4440	4261	9278	4071	0.420771	41	71.03
220	0	Cluster220	COVAR	16603	-5.4324	-0.0084122	5.7899	0.82594	Medium.spiny.neuron	NEUR	GABA	CBLNCCKCHGACHGBNAMPTNUCBPDYNPENKSCGSSTTACUBLUCNVGFproSAAS	MSN-D1	N/A	391	0.048875	38135.5	0.780739	0.00857518	5	12	374	0	0.956522	7	87.47
322	0	Cluster322	COVAR	16603	-2.9192	-0.0081009	3.0826	0.82817	Lower.rhombic.lip	NEUR	VGLUT1VGLUT2	ADCYAPAGTCALCBCARTCBLNCHGACHGBCRHIGFNAMPTNUCBNXPHSCGUBLVGFproSAAS	0	N/A	504	0.0975995	35798.2	0.741763	0.00928163	32	73	397	2	0.787698	11	48.02
243	0	Cluster243	COVAR	16603	-6.0565	-0.0087888	6.3351	0.83046	MGE.interneuron	NEUR	GABA	CBLNCCKCHGACHGBCORTIGFNAMPTNMUNPYNUCBNXPHPENKSCGSSTTACUBLVGFproSAAS	INT-SST	Sst	16126	0.02222	14487.3	0.736768	0.00689727	4285	5305	6256	280	0.387945	65	8.23
237	0	Cluster237	COVAR	16603	-6.9164	-0.0087391	7.2221	0.83088	Splatter	NEUR	GABA	CCKCHGACHGBCORTIGFNAMPTNMUNPPCNUCBNXPHPTHLHSCGSSTTACUBLVGFproSAAS	INT-SST	N/A	2234	0.0581884	24975.9	0.736406	0.00842191	765	541	918	10	0.410922	55	16.03
84	0	Cluster84	COVAR	16603	-5.2193	-0.0086666	5.4169	0.83235	Deep-layer.corticothalamic.and.6b	NEUR	VGLUT1VGLUT2VGLUT3	CCKCHGACHGBGALNAMPTNTSNUCBNXPHUBLUCNproSAAS	0	N/A	4474	0.0265436	42891.8	0.735439	0.00263386	1701	1584	1163	26	0.380197	18	20.09
397	0	Cluster397	COVAR	16603	-3.6843	-0.008309	3.7511	0.83699	Splatter	NEUR	SERVGLUT3	ADCYAPCBLNCCKCHGACHGBNAMPTNMBNPBNUCBNXPHSCGTACUBLVGFproSAAS	0	N/A	1316	0.097139	37594.4	0.68318	0.00723571	290	115	911	0	0.692249	27	26.52
341	0	Cluster341	COVAR	16603	-4.0291	-0.0086611	4.0246	0.8416	Splatter	NEUR	VGLUT2	CBLNCHGACHGBNAMPTNUCBSCGUBLUCNproSAAS	0	N/A	342	0.039585	14503.4	0.674472	0.0264418	40	17	285	0	0.833333	8	81.29
196	0	Cluster196	COVAR	16603	-4.8472	-0.0088133	4.8119	0.84311	Hippocampal.CA4	NEUR	VGLUT1	ADCYAPCARTCBLNCCKCHGACHGBIGFNAMPTNUCBPYYUBLVGFproSAAS	0	N/A	1360	0.0188465	46797.8	0.767987	0.00688316	571	379	410	0	0.419853	7	55.29
255	0	Cluster255	COVAR	16603	-5.5685	-0.0086076	5.5031	0.84419	MGE.interneuron	NEUR	GABA	CBLNCCKCHGACHGBCORTIGFNAMPTNPPCNUCBNXPHPNOCSCGTACUBLVGFproSAAS	0	Pvalb	3341	0.0339273	19759.4	0.70735	0.00685023	1074	1445	718	104	0.432505	61	5.57
208	0	Cluster208	COVAR	16603	-5.1651	-0.0090724	5.0996	0.84442	Medium.spiny.neuron	NEUR	GABA	CHGBNAMPTNUCBPENKSCGTACUBLUCNVGFproSAAS	MSN-D2	N/A	13170	0.0254344	28652.5	0.720978	0.00550647	4513	4765	3892	0	0.361807	20	31.15
186	0	Cluster186	COVAR	16603	-4.4696	-0.0089657	4.4117	0.84449	Hippocampal.CA1-3	NEUR	VGLUT1	CBLNCCKCHGACHGBNAMPTNTSNUCBSCGUBLUCNVGFproSAAS	0	N/A	6000	0.0354995	52628	0.741016	0.00199642	2409	1382	2141	68	0.4015	13	20.3
202	0	Cluster202	COVAR	16603	-5.3658	-0.0089229	5.2841	0.84505	Hippocampal.dentate.gyrus	NEUR	VGLUT1	CBLNCHGBGRPNAMPTNUCBUBLproSAAS	DG-GRAN	N/A	398	0.0311055	12568.8	0.761598	0.0153367	0	398	0	0	1	2	87.69
343	0	Cluster343	COVAR	16603	-3.3698	-0.0097763	3.2957	0.84672	Splatter	NEUR	VGLUT2	CBLNCHGACHGBNAMPTNPPCNTSNUCBSCGSSTTRHUBLproSAAS	0	N/A	2797	0.033274	13248	0.636396	0.0059332	124	281	2391	1	0.854844	26	47.69
430	0	Cluster430	COVAR	16603	-5.8089	-0.0093105	5.6656	0.84737	Medium.spiny.neuron	NEUR	GABA	CARTCCKCHGACHGBNAMPTNUCBPENKSCGSSTUBLVGFproSAAS	0	N/A	2057	0.0292384	33493.3	0.729735	0.0165553	551	335	1170	1	0.568789	17	41.52
292	0	Cluster292	COVAR	16603	-6.1773	-0.0091075	6.0144	0.8478	CGE.interneuron	NEUR	GABA	AGTCBLNCCKCHGACHGBCRHIGFNAMPTNUCBPTHLHSCGTACUBLVGFVIPproSAAS	INT-VIP	Vip	12439	0.0265217	13349.7	0.652182	0.0100095	3826	4546	3804	263	0.365463	74	6.95
370	0	Cluster370	COVAR	16603	-6.5826	-0.0091327	6.3876	0.84861	Splatter	NEUR	VGLUT2	ADCYAPCCKCHGACHGBNAMPTNUCBNXPHPENKSCGTACUBLproSAAS	0	N/A	3622	0.0376469	15025.9	0.625934	0.00328307	773	2238	610	1	0.617891	19	76.09
228	0	Cluster228	COVAR	16603	-7.3149	-0.0092421	7.0385	0.85065	Eccentric.medium.spiny.neuron	NEUR	GABA	CCKCHGACHGBNAMPTNUCBPDYNSCGTACUBLVGFproSAAS	MSN-D1	N/A	3227	0.0302189	17620.2	0.753781	0.00747816	1843	766	618	0	0.571119	24	25.35
414	0	Cluster414	COVAR	16603	-4.0275	-0.0096364	3.8645	0.85133	Splatter	NEUR	VGLUT2	ADCYAPCBLNCCKCHGACHGBNAMPTNMBNPBNUCBNXPHPENKSCGSSTTACUBLVGFproSAAS	0	N/A	2915	0.0603311	20230.2	0.691233	0.00622319	647	1883	385	0	0.645969	17	43.19
252	0	Cluster252	COVAR	16603	-6.5008	-0.0095951	6.2365	0.85137	MGE.interneuron	NEUR	GABAVGLUT3	CCKCHGACHGBCORTIGFNAMPTNMUNUCBNXPHPNOCSCGSSTTACUBLVGFproSAAS	INT-SST	Sst	16079	0.0214244	14458.9	0.710105	0.00774453	4758	5088	5285	948	0.32869	71	11.72
203	0	Cluster203	COVAR	16603	-5.7451	-0.009535	5.4327	0.85485	Hippocampal.dentate.gyrus	NEUR	VGLUT1	CBLNCCKCHGBGRPNAMPTNUCBSCGUBLproSAAS	DG-GRAN	N/A	8378	0.0299841	22338.4	0.750679	0.00315712	4364	2424	1576	14	0.520888	17	42.84
309	0	Cluster309	COVAR	16603	-4.7188	-0.0095785	4.4106	0.85765	Upper.rhombic.lip	NEUR	VGLUT1VGLUT2	ADCYAPCBLNCHGBGRPNAMPTNUCBNXPHPENKTRHUBLproSAAS	0	N/A	373	0.142194	7005.08	0.643623	0.00948872	148	82	143	0	0.396783	10	37.8
97	0	Cluster97	COVAR	16603	-3.8404	-0.0090118	3.5876	0.85779	Deep-layer.corticothalamic.and.6b	NEUR	VGLUT1	ADCYAPCCKCHGACHGBGALNAMPTNUCBNXPHPDYNSCGUBLVGFproSAAS	0	N/A	287	0.0492683	30179.5	0.720821	0.0072199	180	26	80	1	0.627178	10	52.61
72	0	Cluster72	COVAR	16603	-1.9277	-0.0091221	1.7945	0.85862	Ependymal	EPEN	0	AGTNUCBproSAAS	0	N/A	1027	0.0198796	6355.94	0.754888	0.0127182	112	84	831	0	0.809153	44	38.46
212	0	Cluster212	COVAR	16603	-5.1841	-0.0096033	4.817	0.85907	Medium.spiny.neuron	NEUR	GABA	CHGBNAMPTNUCBPENKSCGTACUBLUCNVGFproSAAS	MSN-D2	N/A	6867	0.0302219	28319.3	0.724594	0.00465652	2053	2422	2392	0	0.352701	22	25.4
383	0	Cluster383	COVAR	16603	-4.7426	-0.0092309	4.3947	0.85973	Splatter	NEUR	VGLUT2VGLUT3	ADCYAPCBLNCCKCHGACHGBNAMPTNUCBNXPHPTHLHSCGTACUBLVGFproSAAS	0	N/A	4024	0.0809064	24660.2	0.689955	0.0110392	386	2819	819	0	0.700547	28	35.49
278	0	Cluster278	COVAR	16603	-6.7472	-0.0098467	6.196	0.8619	CGE.interneuron	NEUR	GABAVGLUT3	CCKCHGACHGBCRHIGFNAMPTNPWNUCBNXPHPNOCSCGSSTUBLproSAAS	0	Pax6	7177	0.0402136	15390.4	0.655601	0.0119465	2298	2635	2168	76	0.367145	76	5.95
133	0	Cluster133	COVAR	16603	-7.8423	-0.010058	7.0965	0.86543	Upper-layer.intratelencephalic	NEUR	VGLUT1VGLUT2	ADCYAPCBLNCCKCHGACHGBNAMPTNUCBSCGUBLVGFproSAAS	0	N/A	20086	0.0442057	18991.9	0.646127	0.00947277	7773	5686	6160	467	0.386986	24	62.92
385	0	Cluster385	COVAR	16603	-6.0144	-0.010033	5.3954	0.8675	Splatter	NEUR	VGLUT2	ADCYAPCARTCBLNCCKCHGACHGBNAMPTNUCBNXPHPDYNSCGSSTTACUBLVGFproSAAS	0	N/A	1800	0.0683762	24261.7	0.741406	0.00691895	250	1109	441	0	0.616111	22	46.89
256	0	Cluster256	COVAR	16603	-6.6459	-0.0099203	5.8652	0.8714	MGE.interneuron	NEUR	GABAVGLUT3	CCKCHGACHGBIGFNAMPTNPPCNUCBNXPHSCGTACUBLVGFproSAAS	INT-PVALB	Pvalb	5526	0.0235053	15112.4	0.699719	0.00769992	1956	2010	1314	246	0.363735	65	8.34
349	0	Cluster349	COVAR	16603	-4.8903	-0.010929	4.316	0.8714	Splatter	NEUR	GLY	CHGACHGBNAMPTNPPCNPYNUCBNXPHPNOCSCGSSTTACUBLVGFproSAAS	0	N/A	1557	0.106742	19051.2	0.699018	0.00707514	139	487	931	0	0.597945	16	42.52
410	0	Cluster410	COVAR	16603	-4.2287	-0.0097035	3.7181	0.87229	Splatter	NEUR	VGLUT2	AVPCARTCBLNCHGACHGBCRHHCRTNAMPTNMBNPBNUCBOXTPENKSCGSSTTRHUBLVGFproSAAS	0	N/A	2511	0.0721249	18457.6	0.608803	0.0226414	1162	805	544	0	0.462764	22	58.94
192	0	Cluster192	COVAR	16603	-4.2053	-0.010273	3.667	0.87425	Hippocampal.CA4	NEUR	VGLUT1	CARTCBLNCHGACHGBNAMPTNUCBNXPHPDYNUBLVGFproSAAS	0	N/A	1635	0.0314387	40261.9	0.659347	0.00149653	933	227	475	0	0.570642	9	79.63
135	0	Cluster135	COVAR	16603	-5.0722	-0.010126	4.4073	0.87509	Upper-layer.intratelencephalic	NEUR	VGLUT1VGLUT2	ADCYAPCBLNCCKCHGACHGBGALNAMPTNUCBNXPHSCGUBLVGFproSAAS	0	N/A	28248	0.0311511	20922.4	0.709804	0.00572101	7414	8077	11454	1303	0.40548	51	10.68
361	0	Cluster361	COVAR	16603	-5.7857	-0.010153	5.0251	0.8752	Splatter	NEUR	GABA	CBLNCCKCHGACHGBIGFNAMPTNUCBNXPHPNOCSCGTACUBLVGFproSAAS	0	N/A	1067	0.0569011	23691.6	0.654142	0.00723262	440	471	156	0	0.441425	23	49.58
205	0	Cluster205	COVAR	16603	-6.1584	-0.010527	5.3118	0.87684	Hippocampal.dentate.gyrus	NEUR	VGLUT1	CBLNCCKCHGBGRPNAMPTNUCBSCGUBLproSAAS	DG-GRAN	N/A	5813	0.0261804	15045.2	0.701811	0.00253725	1259	4316	238	0	0.742474	13	73.99
411	0	Cluster411	COVAR	16603	-4.1703	-0.010096	3.5948	0.87699	Splatter	NEUR	VGLUT2	AVPCBLNCCKCHGACHGBGRPNAMPTNPYNUCBNXPHPDYNSCGUBLVGFproSAAS	0	N/A	1665	0.0263209	10490.6	0.608721	0.011185	888	684	92	1	0.533333	18	37.3
337	0	Cluster337	COVAR	16603	-3.9165	-0.010089	3.3692	0.87746	Splatter	NEUR	GABA	CALCBCHGACHGBIGFNAMPTNPPCNUCBNXPHPNOCPOMCPYYSCGUBLVGFproSAAS	0	N/A	193	0.219245	45029.8	0.714482	0.00188019	5	185	3	0	0.958549	6	53.89
117	0	Cluster117	COVAR	16603	-5.5699	-0.010077	4.7259	0.88071	Miscellaneous	NEUR	VGLUT1	ADCYAPCBLNCCKCHGACHGBNAMPTNUCBSCGUBLUCNVGFproSAAS	L5-ETVonEcon	N/A	2655	0.0625891	49616.2	0.742685	0.0055753	948	526	1181	0	0.444821	26	23.58
119	0	Cluster119	COVAR	16603	-4.5861	-0.010547	3.8874	0.88093	Hippocampal.CA1-3	NEUR	VGLUT1	ADCYAPCHGACHGBNAMPTNTSNUCBNXPHPYYSCGUBLUCNVGFproSAAS	0	N/A	6827	0.0261605	58303.7	0.722951	0.00220301	2276	1264	3202	85	0.46902	15	27.38
279	0	Cluster279	COVAR	16603	-6.005	-0.010599	5.0624	0.88222	CGE.interneuron	NEUR	GABAVGLUT3	CCKCHGACHGBCRHIGFNAMPTNUCBNXPHSCGUBLVIPproSAAS	INT-VIP	N/A	7444	0.0468446	25857.8	0.688733	0.0111007	2603	2108	2644	89	0.355185	75	5.43
129	0	Cluster129	COVAR	16603	-7.58	-0.010708	6.3153	0.88497	Upper-layer.intratelencephalic	NEUR	VGLUT1VGLUT2	ADCYAPCARTCBLNCCKCHGACHGBNAMPTNUCBSCGUBLUCNVGFproSAAS	0	L2/3IT	46343	0.0450857	33171.4	0.71809	0.00381866	12733	12617	19015	1978	0.41031	49	14.37
236	0	Cluster236	COVAR	16603	-7.3401	-0.011008	6.088	0.88602	MGE.interneuron	NEUR	GABA	CCKCHGACHGBCORTIGFNAMPTNPPCNPYNUCBNXPHPNOCSCGSSTTACUBLVGFproSAAS	INT-SST	Pvalb	4303	0.0331372	28794.4	0.710267	0.00550536	1320	1367	1605	11	0.372996	47	17.27
161	0	Cluster161	COVAR	16603	-4.677	-0.0096216	3.8779	0.88609	Amygdala.excitatory	NEUR	VGLUT1VGLUT2	CBLNCCKCHGBGRPNAMPTNUCBNXPHPDYNSCGUBLUCNVGFproSAAS	0	N/A	7442	0.0451246	40807.4	0.779657	0.0063478	1787	1125	4530	0	0.608707	19	57.67
419	0	Cluster419	COVAR	16603	-7.8836	-0.01067	6.4863	0.88789	Amygdala.excitatory	NEUR	VGLUT1VGLUT2	ADCYAPCARTCCKCHGACHGBNAMPTNUCBNXPHSCGUBLVGFproSAAS	0	N/A	2170	0.0566015	21157.9	0.764066	0.00867119	806	785	579	0	0.371429	17	28.99
282	0	Cluster282	COVAR	16603	-5.3878	-0.010521	4.4279	0.88814	CGE.interneuron	NEUR	GABA	CCKCHGACHGBCRHIGFNAMPTNUCBPNOCSCGUBLproSAAS	0	Sncg	10065	0.0224188	11794.5	0.687095	0.00796319	3030	3864	3070	101	0.383905	79	5.24
264	0	Cluster264	COVAR	16603	-7.3745	-0.010807	6.0347	0.88914	LAMP5-LHX6.and.Chandelier	0	GABA	CCKCHGACHGBCRHIGFNAMPTNPPCNUCBNXPHPTHLHSCGSPXTACUBLVGFproSAAS	CHAND	Chandelier	6669	0.028672	12659.1	0.654055	0.00760821	2850	2674	1096	49	0.42735	76	6.46
405	0	Cluster405	COVAR	16603	-6.9759	-0.01032	5.6718	0.89063	Amygdala.excitatory	NEUR	VGLUT1VGLUT2	CBLNCCKCHGACHGBNAMPTNUCBSCGTACUBLVGFproSAAS	0	N/A	6125	0.0495373	29484.9	0.753093	0.00880696	2431	945	2728	21	0.445388	35	31.05
126	0	Cluster126	COVAR	16603	-5.0676	-0.011108	4.1085	0.89128	Upper-layer.intratelencephalic	NEUR	VGLUT1VGLUT2	ADCYAPCBLNCCKCHGACHGBGRPNAMPTNUCBSCGUBLUCNVGFproSAAS	0	L2/3IT	36970	0.0484495	41240.3	0.752997	0.00325308	10787	9117	16304	762	0.441006	62	11.09
105	0	Cluster105	COVAR	16603	-5.739	-0.011245	4.597	0.89405	Deep-layer.corticothalamic.and.6b	NEUR	VGLUT1	ADCYAPCBLNCCKCHGACHGBEDNIGFNAMPTNUCBNXPHSCGUBLUCNVGFproSAAS	0	L6b	4269	0.0361892	38693.1	0.743643	0.00401053	1115	1659	1317	178	0.388616	44	11.52
388	0	Cluster388	COVAR	16603	-5.5097	-0.01086	4.4047	0.8945	Splatter	NEUR	VGLUT2	ADCYAPCBLNCCKCHGACHGBNAMPTNMUNUCBNXPHSCGSSTUBLVGFproSAAS	0	N/A	197	0.0347885	16118	0.630963	0.00596336	7	23	167	0	0.847716	12	81.73
439	0	Cluster439	COVAR	16603	-6.1484	-0.011111	4.8931	0.89553	Midbrain-derived.inhibitory	NEUR	GABA	CBLNCHGACHGBIGFNAMPTNPPCNUCBNXPHSCGUBLproSAAS	0	N/A	21004	0.0382803	11376.7	0.689569	0.010125	8408	6905	5690	1	0.400305	52	11.18
70	0	Cluster70	COVAR	16603	-2.1447	-0.010829	1.697	0.89683	Ependymal	EPEN	0	AGTNTSNUCBproSAAS	0	N/A	310	0.0360638	6642.47	0.716552	0.0183163	115	39	156	0	0.503226	24	22.26
295	0	Cluster295	COVAR	16603	-6.4331	-0.011174	5.0568	0.89833	CGE.interneuron	NEUR	GABA	CBLNCCKCHGACHGBCRHIGFNAMPTNPPCNUCBPTHLHSCGTACUBLVGFVIPproSAAS	INT-VIP	Vip	4922	0.0214431	12338	0.643081	0.0103221	1571	1767	1520	64	0.359	79	5.18
32	0	Cluster32	COVAR	16603	-3.8882	-0.011424	3.0498	0.89882	Oligodendrocyte.precursor	OPC	0	NUCBNXPHSCGproSAAS	0	OPC	929	0.0277822	13125.2	0.823973	0.0013563	257	464	207	1	0.499462	43	54.57
289	0	Cluster289	COVAR	16603	-6.3429	-0.011114	4.9551	0.89973	CGE.interneuron	NEUR	GABA	CBLNCCKCHGACHGBCRHIGFNAMPTNPPCNUCBNXPHPNOCPTHLHSCGTACUBLVGFVIPproSAAS	INT-VIP	Vip	14326	0.0189432	11952.3	0.690667	0.00552014	4586	4804	4552	384	0.335334	78	7.04
71	0	Cluster71	COVAR	16603	-2.2057	-0.011042	1.7229	0.89976	Ependymal	EPEN	0	AGTNAMPTNTSNUCBproSAAS	0	N/A	476	0.0292622	8127.46	0.728039	0.00788007	80	99	297	0	0.62395	25	20.38
73	0	Cluster73	COVAR	16603	-2.216	-0.010904	1.7248	0.90056	Ependymal	EPEN	0	AGTNTSNUCBproSAAS	0	N/A	907	0.00786867	5698.48	0.740719	0.023189	86	35	786	0	0.866593	33	69.35
238	0	Cluster238	COVAR	16603	-8.1996	-0.011587	6.356	0.90147	Splatter	NEUR	GABA	CALCBCCKCHGACHGBCORTCRHIGFNAMPTNPPCNUCBNXPHPTHLHSCGUBLproSAAS	0	N/A	7651	0.027449	22107.5	0.677384	0.0121274	2363	2649	2623	16	0.346229	66	15.59
403	0	Cluster403	COVAR	16603	-6.17	-0.011367	4.7535	0.90284	Splatter	NEUR	GABA	CCKCHGBCORTNAMPTNUCBNXPHPENKSCGTACVGFproSAAS	0	N/A	2608	0.0234645	10997.7	0.70165	0.00832045	893	558	1156	1	0.443252	70	25.73
132	0	Cluster132	COVAR	16603	-7.2447	-0.011754	5.5582	0.90377	Miscellaneous	NEUR	VGLUT1VGLUT2	CBLNCCKCHGACHGBNAMPTNUCBSCGUBLVGFproSAAS	0	N/A	492	0.0218496	13983.2	0.582765	0.01723	74	114	298	6	0.605691	10	90.85
258	0	Cluster258	COVAR	16603	-7.9096	-0.011754	5.9864	0.90678	MGE.interneuron	NEUR	GABAVGLUT3	CCKCHGACHGBCORTIGFNAMPTNMUNPPCNUCBNXPHPNOCSCGSSTTACUBLVGFproSAAS	INT-SST	Pvalb	12943	0.0366993	23493.6	0.714244	0.00645623	4091	4150	4012	690	0.320637	69	8.81
386	0	Cluster386	COVAR	16603	-6.0075	-0.011027	4.5302	0.90758	Splatter	NEUR	VGLUT2	ADCYAPCBLNCHGACHGBNAMPTNUCBNXPHSCGVGFproSAAS	0	N/A	167	0.081186	16491.4	0.774775	0.0109047	3	20	144	0	0.862275	5	55.09
128	0	Cluster128	COVAR	16603	-8.5366	-0.011962	6.4239	0.90805	Upper-layer.intratelencephalic	NEUR	VGLUT1VGLUT2	ADCYAPCBLNCCKCHGACHGBNAMPTNUCBSCGUBLVGFproSAAS	0	L2/3IT	10650	0.0247451	23508.7	0.70793	0.00410905	2288	2573	5172	617	0.485634	28	73.08
102	0	Cluster102	COVAR	16603	-6.5713	-0.011591	4.9434	0.90811	Deep-layer.corticothalamic.and.6b	NEUR	VGLUT1	CBLNCCKCHGACHGBEDNIGFNAMPTNUCBNXPHSCGUBLVGFproSAAS	0	L6b	1920	0.0347829	43869.9	0.780995	0.00359705	365	939	608	8	0.489063	19	17.97
245	0	Cluster245	COVAR	16603	-8.5295	-0.012189	6.4083	0.90839	MGE.interneuron	NEUR	GABA	CBLNCCKCHGACHGBCORTIGFNAMPTNPYNUCBNXPHPNOCSCGSSTTACUBLVGFproSAAS	INT-SSTINT-SST-CHODL	N/A	1566	0.0415673	20820.8	0.745627	0.00774386	542	449	571	4	0.364623	54	23.75
323	0	Cluster323	COVAR	16603	-6.1455	-0.011812	4.6137	0.90856	Mammillary.body	NEUR	VGLUT2	ADCYAPCBLNCHGACHGBIGFNAMPTNUCBNXPHSCGTACTRHUBLVGFproSAAS	0	N/A	654	0.03237	31826.6	0.694258	0.00518452	47	309	298	0	0.472477	6	49.24
437	0	Cluster437	COVAR	16603	-7.1584	-0.012238	5.2752	0.9126	Midbrain-derived.inhibitory	NEUR	GABA	CBLNCHGACHGBIGFNAMPTNPPCNUCBNXPHSCGUBLVGFproSAAS	0	N/A	6147	0.0478475	20065.6	0.743704	0.00841396	2441	2032	1674	0	0.397104	35	19.65
398	0	Cluster398	COVAR	16603	-4.3498	-0.012035	3.0772	0.92124	Splatter	NEUR	VGLUT2	ADCYAPCARTCBLNCCKCHGACHGBGALNAMPTNUCBNXPHSCGTACUBLVGFproSAAS	0	N/A	2093	0.108215	24090.2	0.703314	0.0106155	123	914	1056	0	0.504539	18	40.47
395	0	Cluster395	COVAR	16603	-5.0631	-0.012356	3.5383	0.92377	Splatter	NEUR	DAVGLUT2	CALCBCBLNCCKCHGACHGBGRPIGFNAMPTNMBNPBNUCBNXPHSCGTACUBLproSAAS	0	N/A	998	0.129658	31856.3	0.685947	0.00646624	287	425	286	0	0.425852	15	58.22
116	0	Cluster116	COVAR	16603	-6.7126	-0.01243	4.6755	0.92444	Miscellaneous	NEUR	VGLUT1	CBLNCCKCHGACHGBNAMPTNUCBSCGUBLUCNVGFproSAAS	0	N/A	1341	0.100915	43364.5	0.723728	0.00390278	468	293	580	0	0.432513	34	23.94
391	0	Cluster391	COVAR	16603	-6.8477	-0.012151	4.7184	0.92664	Splatter	NEUR	GABA	AVPCHGACHGBNAMPTNUCBNXPHSCGUBLproSAAS	0	N/A	827	0.0412049	11495.8	0.601725	0.0120684	471	291	65	0	0.569528	25	48.49
163	0	Cluster163	COVAR	16603	-6.6325	-0.012453	4.5697	0.92666	Hippocampal.CA1-3	NEUR	VGLUT1VGLUT2	ADCYAPCBLNCCKCHGBNAMPTNUCBPDYNSCGUBLVGFproSAAS	0	N/A	492	0.0446951	36554.7	0.762327	0.00605194	92	7	393	0	0.79878	8	92.28
171	0	Cluster171	COVAR	16603	-5.8288	-0.012504	4.0072	0.92709	Amygdala.excitatory	NEUR	VGLUT1VGLUT2	ADCYAPCBLNCCKCHGACHGBNAMPTNTSNUCBPDYNPTHLHSCGUBLUCNVGFproSAAS	0	N/A	332	0.0312952	46604.4	0.731106	0.0029764	1	0	331	0	0.996988	5	86.75
352	0	Cluster352	COVAR	16603	-7.8501	-0.01299	5.3968	0.9271	Splatter	0	GABA	CHGACHGBNAMPTNPPCNUCBNXPHPNOCSCGUBLproSAAS	0	N/A	862	0.0248573	11072.6	0.577339	0.00817489	177	554	130	1	0.642691	16	81.79
106	0	Cluster106	COVAR	16603	-8.0889	-0.012952	5.5532	0.92738	Deep-layer.corticothalamic.and.6b	NEUR	VGLUT1	ADCYAPCBLNCCKCHGACHGBIGFNAMPTNUCBNXPHSCGUBLUCNVGFproSAAS	0	L6b	9905	0.0290318	29076	0.721069	0.00414916	2566	3359	2984	996	0.339122	43	20.58
83	0	Cluster83	COVAR	16603	-6.113	-0.012461	4.1938	0.92752	Deep-layer.near-projecting	NEUR	VGLUT1	CBLNCCKCHGACHGBCRHIGFNAMPTNUCBNXPHUBLUCNVGFproSAAS	0	N/A	476	0.0568293	33104.2	0.726104	0.00497978	142	122	162	50	0.340336	43	22.27
426	0	Cluster426	COVAR	16603	-10.663	-0.012995	7.2921	0.92816	Eccentric.medium.spiny.neuron	NEUR	GABA	CCKCHGACHGBNAMPTNUCBNXPHPENKSCGSSTTACUBLVGFproSAAS	MSN-D1	N/A	1600	0.0625612	20877.8	0.753603	0.00923937	588	609	390	13	0.380625	29	36.31
266	0	Cluster266	COVAR	16603	-8.7984	-0.012853	5.9891	0.92908	LAMP5-LHX6.and.Chandelier	NEUR	GABA	CCKCHGACHGBCRHIGFNAMPTNPPCNUCBNXPHPTHLHSCGSPXTACUBLproSAAS	CHAND	N/A	3566	0.0254168	18470.5	0.694617	0.0082187	1259	1260	1043	4	0.353337	62	12.45
298	0	Cluster298	COVAR	16603	-6.0586	-0.012547	4.0868	0.93088	Cerebellar.inhibitory	NEUR	GLY	CHGACHGBIGFNAMPTNUCBNXPHPNOCSCGTACUBLVGFproSAAS	CB-PurkLayerInt	N/A	318	0.106729	14667.8	0.679521	0.00971132	91	101	125	1	0.393082	15	27.04
109	0	Cluster109	COVAR	16603	-9.6529	-0.013506	6.4889	0.93156	Deep-layer.corticothalamic.and.6b	NEUR	VGLUT1	CBLNCCKCHGACHGBNAMPTNUCBNXPHUBLproSAAS	0	L6CT	10646	0.0166629	24803.2	0.740818	0.00294388	3034	3672	2924	1016	0.344918	49	16.52
456	0	Cluster456	COVAR	16603	-8.729	-0.013004	5.866	0.93162	Thalamic.excitatory	NEUR	VGLUT2	ADCYAPCARTCBLNCCKCHGACHGBCRHNAMPTNUCBNXPHSCGUBLVGFproSAAS	0	N/A	509	0.0481332	18287.6	0.721453	0.0139568	115	239	155	0	0.469548	6	92.53
127	0	Cluster127	COVAR	16603	-6.4878	-0.013025	4.334	0.93279	Upper-layer.intratelencephalic	NEUR	VGLUT1VGLUT2	ADCYAPCBLNCCKCHGACHGBNAMPTNUCBSCGUBLUCNVGFproSAAS	0	L2/3IT	10430	0.0395325	41706.3	0.756078	0.00304286	3227	2937	4160	106	0.398849	39	11.79
74	0	Cluster74	COVAR	16603	-2.701	-0.012827	1.8032	0.93291	Ependymal	CHRPEPEN	0	AGTNUCBproSAAS	0	N/A	795	0.0217555	6456.79	0.718707	0.0179022	121	111	563	0	0.708176	23	67.8
67	0	Cluster67	COVAR	16603	-2.2249	-0.012937	1.4843	0.93304	Ependymal	CHRPEPEN	0	AGTNAMPTNTSNUCBUBLproSAAS	0	N/A	651	0.0336017	5496.53	0.693627	0.0212734	121	117	413	0	0.634409	16	22.27
114	0	Cluster114	COVAR	16603	-6.3409	-0.013843	4.1873	0.93502	Miscellaneous	NEUR	VGLUT1	CBLNCCKCHGACHGBNAMPTNUCBPYYSCGUBLUCNVGFproSAAS	L5-ET	N/A	915	0.15462	44164.4	0.704343	0.00405141	235	203	476	1	0.520219	31	23.17
113	0	Cluster113	COVAR	16603	-5.0957	-0.013547	3.3643	0.93506	Miscellaneous	NEUR	VGLUT1	ADCYAPCBLNCCKCHGACHGBNAMPTNUCBUBLUCNVGFproSAAS	L5-ET	N/A	630	0.0583834	34997.2	0.70769	0.00196277	179	87	363	1	0.57619	9	73.33
436	0	Cluster436	COVAR	16603	-8.018	-0.013499	5.2933	0.93507	Midbrain-derived.inhibitory	NEUR	GABA	CBLNCHGACHGBIGFNAMPTNPPCNUCBNXPHSCGUBLVGFproSAAS	0	N/A	13890	0.0333128	17030.4	0.704975	0.0107157	5911	4422	3557	0	0.425558	40	28.29
393	0	Cluster393	COVAR	16603	-9.6828	-0.013204	6.3499	0.93634	Splatter	NEUR	GABA	CBLNCHGACHGBIGFNAMPTNMUNUCBNXPHPNOCSCGSSTUBLVGFproSAAS	0	N/A	2754	0.0793615	26838.2	0.712511	0.00833096	473	1812	468	1	0.657952	34	35.48
229	0	Cluster229	COVAR	16603	-9.2811	-0.01277	6.0856	0.93637	Eccentric.medium.spiny.neuron	NEUR	GABA	CCKCHGACHGBNAMPTNUCBNXPHPDYNPENKSCGTACUBLVGFproSAAS	MSN-D1	N/A	1857	0.0369539	17306.7	0.744963	0.00819242	801	480	574	2	0.431341	28	21.7
384	0	Cluster384	COVAR	16603	-9.6144	-0.01419	6.2635	0.93759	Splatter	NEUR	VGLUT2	ADCYAPCBLNCCKCHGACHGBNAMPTNTSNUCBNXPHSCGTACUBLVGFproSAAS	0	N/A	3100	0.09731	21753.7	0.675333	0.00483402	408	2090	602	0	0.674194	29	20.03
380	0	Cluster380	COVAR	16603	-8.1946	-0.014155	5.2864	0.93943	Splatter	NEUR	GLY	CHGACHGBNAMPTNUCBNXPHPENKPNOCSCGSSTUBLVGFproSAAS	0	N/A	4748	0.090048	16800.5	0.684168	0.010062	762	999	2986	1	0.628896	21	23.38
140	0	Cluster140	COVAR	16603	-10.115	-0.014031	6.5222	0.93951	Deep-layer.intratelencephalic	NEUR	VGLUT1VGLUT2	CBLNCCKCHGACHGBNAMPTNUCBSCGUBLVGFproSAAS	0	N/A	12455	0.0260197	21920.1	0.661278	0.0092184	3428	4047	4309	671	0.345965	39	11.62
139	0	Cluster139	COVAR	16603	-9.0428	-0.013957	5.7842	0.941	Deep-layer.intratelencephalic	NEUR	VGLUT1VGLUT2	CBLNCCKCHGACHGBNAMPTNUCBSCGUBLUCNVGFproSAAS	0	L5IT	24657	0.0265657	23385.1	0.689133	0.00759016	6690	7447	9361	1159	0.379649	54	11.98
69	0	Cluster69	COVAR	16603	-2.2092	-0.013477	1.4089	0.94155	Ependymal	EPEN	0	AGTNAMPTNTSNUCBUBLproSAAS	0	N/A	724	0.0227035	7073.15	0.580179	0.020167	190	211	323	0	0.446133	37	17.4
283	0	Cluster283	COVAR	16603	-9.9931	-0.014292	6.3333	0.94269	CGE.interneuron	NEUR	GABA	CCKCHGACHGBIGFNAMPTNUCBNXPHPNOCSCGSSTUBLVGFproSAAS	0	Sncg	10636	0.0237204	12154.8	0.691815	0.00678337	3332	3837	3348	119	0.360756	81	5.2
434	0	Cluster434	COVAR	16603	-8.1333	-0.014028	5.153	0.94275	Midbrain-derived.inhibitory	NEUR	GABA	CBLNCHGACHGBIGFNAMPTNPPCNUCBNXPHSCGUBLVGFproSAAS	0	N/A	8469	0.0509586	22105.1	0.67923	0.00848191	2965	3611	1893	0	0.426379	37	16.53
290	0	Cluster290	COVAR	16603	-8.7428	-0.01387	5.537	0.94282	CGE.interneuron	NEUR	GABA	CBLNCCKCHGACHGBCRHIGFNAMPTNPPCNUCBNXPHPTHLHSCGTACUBLVGFVIPproSAAS	INT-VIP	Vip	20794	0.0165909	12325.8	0.663486	0.00677122	6625	7226	6588	355	0.347504	84	7.14
412	0	Cluster412	COVAR	16603	-5.7529	-0.014897	3.6423	0.94287	Splatter	NEUR	GABAHDCVGLUT2	CBLNCHGACHGBNAMPTNUCBNXPHSCGSSTTACUBLVGFproSAAS	0	N/A	5062	0.0519863	27352.2	0.733284	0.00616091	2430	1880	752	0	0.480047	20	45.24
448	0	Cluster448	COVAR	16603	-4.9724	-0.014134	3.1186	0.94457	Thalamic.excitatory	NEUR	VGLUT2	ADCYAPADMCBLNCHGACHGBCRHNAMPTNTSNUCBNXPHPTHLHPYYSCGUBLUCNVGFproSAAS	0	N/A	5500	0.0609502	56988.3	0.688094	0.00876943	1980	1659	1861	0	0.36	16	59.62
173	0	Cluster173	COVAR	16603	-6.554	-0.013576	4.096	0.9452	Amygdala.excitatory	NEUR	VGLUT1VGLUT2	ADCYAPCARTCBLNCCKCHGACHGBIGFNAMPTNUCBPDYNPYYSCGUBLUCNVGFproSAAS	0	N/A	233	0.057897	61660.9	0.765373	0.00242398	12	12	209	0	0.896996	8	55.79
169	0	Cluster169	COVAR	16603	-8.961	-0.013966	5.5988	0.94525	Hippocampal.CA1-3	NEUR	VGLUT1	CBLNCCKCHGBNAMPTNUCBSCGUBLUCNVGFproSAAS	0	N/A	1582	0.0464831	37409.1	0.723982	0.00220389	511	579	481	11	0.365992	17	27.5
339	0	Cluster339	COVAR	16603	-7.4093	-0.014041	4.6059	0.94614	Splatter	NEUR	GLYVGLUT2	CHGACHGBNAMPTNUCBNXPHPENKSCGTACUBLVGFproSAAS	0	N/A	489	0.064762	25574.7	0.666167	0.00561715	37	51	401	0	0.820041	7	39.06
453	0	Cluster453	COVAR	16603	-6.4869	-0.014085	3.9909	0.94795	Thalamic.excitatory	0	VGLUT2	ADCYAPCARTCBLNCCKCHGACHGBCRHGALNAMPTNMUNTSNUCBNXPHPNOCPTHLHSCGUBLVGFproSAAS	0	N/A	5556	0.0442423	33481.7	0.652332	0.0129635	1983	2160	1413	0	0.388769	17	29.5
387	0	Cluster387	COVAR	16603	-7.5396	-0.014401	4.6261	0.94842	Splatter	NEUR	VGLUT2	ADCYAPCBLNCCKCHGACHGBNAMPTNMBNPBNUCBNXPHPENKSCGUBLproSAAS	0	N/A	1804	0.0968867	21178.3	0.696351	0.00660387	304	314	1186	0	0.657428	20	68.9
444	0	Cluster444	COVAR	16603	-7.4968	-0.014664	4.5636	0.94977	Midbrain-derived.inhibitory	NEUR	GABA	CBLNCHGACHGBIGFNAMPTNPPCNUCBNXPHPRLSCGUBLVGFproSAAS	0	N/A	3991	0.0323029	12854	0.666847	0.0173366	1432	1171	1387	1	0.358807	40	57.23
335	0	Cluster335	COVAR	16603	-5.4003	-0.014864	3.2707	0.95063	Splatter	NEUR	VGLUT2	ADCYAPCBLNCHGACHGBCRHIGFNAMPTNUCBPENKPTHLHSCGSSTUBLVGFproSAAS	0	N/A	993	0.180974	31000	0.707753	0.0286725	115	232	646	0	0.650554	21	70.8
214	0	Cluster214	COVAR	16603	-9.1817	-0.014924	5.558	0.95072	Medium.spiny.neuron	NEUR	GABA	CBLNCCKCHGBNAMPTNUCBPDYNPENKSCGTACUBLUCNVGFproSAAS	MSN-D1	N/A	14016	0.0327717	24653.1	0.749412	0.00640495	4120	4690	5206	0	0.371433	22	37.91
95	0	Cluster95	COVAR	16603	-7.5764	-0.014647	4.5779	0.95102	Deep-layer.near-projecting	NEUR	VGLUT1	CCKCHGACHGBGRPNAMPTNUCBNXPHUBLUCNVGFproSAAS	0	L5/6NP	1307	0.0263168	30629.1	0.736956	0.00388731	413	248	606	40	0.463657	22	26.7
366	0	Cluster366	COVAR	16603	-8.9373	-0.015399	5.3985	0.95108	Splatter	NEUR	VGLUT2	ADCYAPCBLNCCKCHGACHGBNAMPTNUCBNXPHSCGTACUBLVGFproSAAS	0	N/A	11033	0.0777109	20917.5	0.6764	0.00870179	3277	4252	3492	12	0.385389	69	17.88
142	0	Cluster142	COVAR	16603	-7.2322	-0.014939	4.3661	0.95117	Deep-layer.intratelencephalic	NEUR	VGLUT1	CBLNCCKCHGACHGBNAMPTNUCBSCGUBLUCNVGFproSAAS	0	L5IT	14326	0.0614596	41713.7	0.729988	0.0051532	3200	3844	5803	1479	0.405068	50	26.86
170	0	Cluster170	COVAR	16603	-9.5891	-0.014731	5.7801	0.95143	Miscellaneous	NEUR	VGLUT1VGLUT2	ADCYAPCBLNCCKCHGBNAMPTNUCBPDYNSCGUBLVGFproSAAS	0	N/A	503	0.04221	37049.6	0.766679	0.00406773	55	24	424	0	0.842942	11	57.65
108	0	Cluster108	COVAR	16603	-11.665	-0.015181	7.0206	0.95168	Deep-layer.corticothalamic.and.6b	NEUR	VGLUT1	CBLNCCKCHGACHGBNAMPTNUCBNXPHUBLproSAAS	0	N/A	9206	0.0182233	19876.6	0.703214	0.0158154	2762	2538	3266	640	0.354769	56	19.44
350	0	Cluster350	COVAR	16603	-7.9276	-0.015945	4.738	0.95284	Splatter	NEUR	GLY	CARTCHGACHGBNAMPTNUCBNXPHPENKPNOCSCGUBLVGFproSAAS	0	N/A	3486	0.0790203	13275.8	0.680922	0.0101924	482	1238	1766	0	0.506598	12	48.62
291	0	Cluster291	COVAR	16603	-10.411	-0.014996	6.2178	0.95295	CGE.interneuron	NEUR	GABA	CBLNCCKCHGACHGBCRHIGFNAMPTNUCBPNOCPTHLHSCGUBLVGFVIPproSAAS	INT-VIP	Vip	12240	0.0327118	17173.1	0.669695	0.00856535	3469	4497	4041	233	0.367402	78	6.34
401	0	Cluster401	COVAR	16603	-6.4483	-0.014841	3.8241	0.95411	Miscellaneous	NEUR	VGLUT2	CCKCHGBproSAAS	0	N/A	2038	0.0230962	3240.51	0.623747	0.0038171	143	1626	269	0	0.797841	19	73.9
137	0	Cluster137	COVAR	16603	-9.3168	-0.015119	5.524	0.95415	Deep-layer.intratelencephalic	NEUR	VGLUT1VGLUT2	CBLNCCKCHGACHGBCRHNAMPTNUCBSCGUBLUCNVGFproSAAS	0	L5IT	17737	0.0337489	24536.5	0.708154	0.00517925	5267	5364	6590	516	0.37154	50	7.51
441	0	Cluster441	COVAR	16603	-9.7284	-0.015343	5.7348	0.95508	Midbrain-derived.inhibitory	NEUR	GABA	CBLNCHGACHGBIGFNAMPTNPPCNUCBPRLSCGUBLproSAAS	0	N/A	22931	0.0253975	20891.9	0.696175	0.00880884	8118	7876	6937	0	0.354019	42	15.3
359	0	Cluster359	COVAR	16603	-8.677	-0.01434	5.1127	0.95515	Splatter	NEUR	GABA	CCKCHGACHGBNAMPTNPPCNUCBNXPHSCGSSTUBLVGFproSAAS	0	N/A	6660	0.0391414	12878.9	0.633799	0.00489726	1738	3957	962	3	0.594144	23	70.06
379	0	Cluster379	COVAR	16603	-7.719	-0.014896	4.5382	0.95551	Splatter	NEUR	GLY	CBLNCHGACHGBNAMPTNUCBNXPHSCGSSTUBLVGFproSAAS	0	N/A	120	0.122229	22141.7	0.667113	0.00790474	26	7	87	0	0.725	5	45
457	0	Cluster457	COVAR	16603	-8.4329	-0.015104	4.9422	0.95601	Thalamic.excitatory	NEUR	VGLUT2	ADCYAPCARTCHGACHGBCRHNAMPTNMUNTSNUCBNXPHPYYSCGUBLUCNVGFproSAAS	0	N/A	296	0.0474889	55944.6	0.750655	0.0179664	5	19	271	1	0.915541	8	93.92
286	0	Cluster286	COVAR	16603	-10.923	-0.015806	6.3267	0.95785	CGE.interneuron	NEUR	GABA	CBLNCCKCHGACHGBCORTCRHIGFNAMPTNPWNPYNUCBNXPHPNOCSCGSSTUBLVGFproSAAS	INT-LAMP5	Lamp5	15597	0.024459	14374.6	0.669025	0.00998484	4793	5425	5142	237	0.347823	91	5.76
371	0	Cluster371	COVAR	16603	-7.7254	-0.01495	4.4695	0.95804	Splatter	NEUR	VGLUT2	ADCYAPCARTCCKCHGACHGBCRHNAMPTNTSNUCBNXPHSCGUBLVGFproSAAS	0	N/A	398	0.0188855	14967.5	0.54438	0.00353216	42	281	75	0	0.70603	4	93.47
362	0	Cluster362	COVAR	16603	-9.8148	-0.015447	5.6606	0.95852	Splatter	NEUR	GABA	CHGACHGBNAMPTNMUNUCBNXPHPNOCSCGTACUBLVGFproSAAS	0	N/A	2288	0.0733911	22153.6	0.662189	0.00927727	753	315	1217	3	0.531906	31	34.66
222	0	Cluster222	COVAR	16603	-8.6632	-0.015791	4.99	0.95872	Eccentric.medium.spiny.neuron	NEUR	GABA	CHGACHGBCRHEDNNAMPTNUCBPDYNPENKPTHLHSCGTACUBLVGFproSAAS	MSN-D1MSN-D2MSN-ECC	N/A	2826	0.0208295	27920.9	0.704579	0.00797055	772	862	1192	0	0.421798	17	38.68
285	0	Cluster285	COVAR	16603	-10.962	-0.015872	6.2488	0.96029	CGE.interneuron	NEUR	GABA	CCKCHGACHGBIGFNAMPTNUCBNXPHPENKPNOCSCGTACUBLVIPproSAAS	INT-VIP	Vip	4688	0.0491991	18438	0.67542	0.00786452	1425	1530	1573	160	0.335538	75	7.66
226	0	Cluster226	COVAR	16603	-11.619	-0.016018	6.6073	0.96066	Eccentric.medium.spiny.neuron	NEUR	GABA	CHGBNAMPTNUCBPDYNPENKSCGTACUBLVGFproSAAS	MSN-D1MSN-ECC	N/A	5927	0.0285604	21166.5	0.742605	0.0119596	1708	1866	2353	0	0.396997	28	25.59
277	0	Cluster277	COVAR	16603	-9.8879	-0.01586	5.6003	0.96126	CGE.interneuron	NEUR	GABAVGLUT3	CCKCHGACHGBCRHIGFNAMPTNUCBNXPHPNOCSCGUBLVGFproSAAS	0	N/A	1650	0.0732382	22521.8	0.681484	0.00634971	546	495	571	38	0.346061	63	6.85
375	0	Cluster375	COVAR	16603	-8.3982	-0.015239	4.7541	0.96133	Splatter	NEUR	VGLUT2VGLUT3	ADCYAPCBLNCCKCHGACHGBCRHNAMPTNUCBSCGUBLVGFproSAAS	0	N/A	2762	0.047062	23135.3	0.656182	0.0174561	1240	990	531	1	0.44895	19	77.19
440	0	Cluster440	COVAR	16603	-10.148	-0.015758	5.7361	0.96156	Midbrain-derived.inhibitory	NEUR	GABA	CBLNCHGACHGBIGFNAMPTNPPCNUCBNXPHPRLSCGUBLproSAAS	0	N/A	7366	0.0482309	20754.8	0.71897	0.00847166	2996	2406	1964	0	0.406734	44	15.18
416	0	Cluster416	COVAR	16603	-8.8576	-0.016431	4.9911	0.96201	Splatter	NEUR	GABA	AVPCHGACHGBGALNAMPTNTSNUCBNXPHPENKPNOCSCGUBLVGFproSAAS	0	N/A	3344	0.0716304	20804.3	0.642132	0.0185085	1010	1311	1023	0	0.392045	17	19.11
162	0	Cluster162	COVAR	16603	-9.711	-0.015561	5.4693	0.96208	Amygdala.excitatory	NEUR	VGLUT1VGLUT2	CARTCBLNCCKCHGACHGBGRPNAMPTNUCBUBLproSAAS	0	N/A	807	0.0673186	33963.7	0.770085	0.0054015	122	164	521	0	0.645601	13	29.24
68	0	Cluster68	COVAR	16603	-2.0853	-0.015514	1.1687	0.9628	Ependymal	CHRPEPEN	0	AGTNTSNUCBUBLproSAAS	0	N/A	459	0.0483415	6679.62	0.51599	0.0209973	179	112	168	0	0.389978	31	17.86
431	0	Cluster431	COVAR	16603	-5.6786	-0.015719	3.1663	0.96354	Splatter	NEUR	HDCVGLUT2	CARTCBLNCHGACHGBKISSNAMPTNPPCNUCBNXPHPENKPOMCSCGTACUBLVGFproSAAS	0	N/A	2691	0.0404493	35841	0.706356	0.00667511	1814	544	333	0	0.674099	11	56.97
241	0	Cluster241	COVAR	16603	-11.052	-0.015921	6.1468	0.9639	MGE.interneuron	NEUR	GABA	CBLNCCKCHGACHGBCORTIGFNAMPTNMUNUCBNXPHPNOCSCGSSTUBLproSAAS	INT-SST	Sst	5583	0.0235493	13116	0.715208	0.010724	1901	1503	2066	113	0.370052	65	6.32
175	0	Cluster175	COVAR	16603	-9.2834	-0.016063	5.1309	0.96479	Amygdala.excitatory	NEUR	VGLUT1VGLUT2	ADCYAPCARTCBLNCCKCHGACHGBGRPNAMPTNTSNUCBPDYNSCGUBLUCNVGFproSAAS	0	L2/3IT	8112	0.0258206	48088.6	0.762571	0.00119563	1596	1810	4702	4	0.579635	17	82.56
446	0	Cluster446	COVAR	16603	-7.7338	-0.0159	4.2606	0.96524	Thalamic.excitatory	0	VGLUT2	ADCYAPCARTCHGACHGBCRHNAMPTNUCBSCGUBLVGFproSAAS	0	N/A	15148	0.0491843	20619.5	0.66972	0.0269539	4625	2714	7809	0	0.515514	4	99.93
91	0	Cluster91	COVAR	16603	-8.897	-0.016166	4.8914	0.96553	Deep-layer.near-projecting	NEUR	VGLUT1	CCKCHGACHGBNAMPTNUCBNXPHUBLUCNVGFproSAAS	0	L5/6NP	1523	0.0217479	22948.6	0.720668	0.00452301	422	488	530	83	0.347997	34	15.96
447	0	Cluster447	COVAR	16603	-8.0946	-0.015927	4.4344	0.96602	Thalamic.excitatory	0	VGLUT2	ADCYAPCHGACHGBCRHNAMPTNUCBSCGUBLVGFproSAAS	0	N/A	2924	0.0500447	15670.8	0.628313	0.0329888	1424	508	992	0	0.487004	7	98.63
225	0	Cluster225	COVAR	16603	-10.767	-0.016859	5.8737	0.9666	Eccentric.medium.spiny.neuron	NEUR	GABA	CHGBNAMPTNUCBPDYNPENKSCGTACUBLVGFproSAAS	MSN-D1MSN-ECC	N/A	2296	0.0284163	21505.4	0.74719	0.00934298	647	686	963	0	0.419425	34	15.16
443	0	Cluster443	COVAR	16603	-8.7076	-0.016096	4.7451	0.96674	Midbrain-derived.inhibitory	NEUR	GABA	CBLNCHGACHGBIGFNAMPTNPPCNUCBNXPHSCGUBLVGFproSAAS	0	N/A	14414	0.0312776	24506.9	0.720443	0.00965038	5354	4977	4083	0	0.371444	34	26.65
353	0	Cluster353	COVAR	16603	-8.8044	-0.015306	4.7976	0.96675	Splatter	NEUR	GABA	CBLNCHGACHGBNAMPTNMBNPBNPYNUCBNXPHPENKPNOCPOMCSCGTACUBLVGFproSAAS	0	N/A	852	0.052162	15660.2	0.57723	0.0088373	72	681	99	0	0.799296	16	93.9
138	0	Cluster138	COVAR	16603	-10.002	-0.01686	5.4421	0.96695	Upper-layer.intratelencephalic	NEUR	VGLUT1VGLUT2	CBLNCCKCHGACHGBNAMPTNUCBSCGUBLVGFproSAAS	0	L4IT	58263	0.0193865	18562.6	0.670377	0.00744332	16367	18645	22075	1176	0.378885	56	14.26
112	0	Cluster112	COVAR	16603	-10.976	-0.016589	5.9573	0.96729	Deep-layer.corticothalamic.and.6b	NEUR	VGLUT1	CBLNCCKCHGACHGBNAMPTNUCBUBLproSAAS	0	N/A	6334	0.0191112	34241.5	0.75692	0.00249072	2355	1522	2420	37	0.382065	24	56.96
392	0	Cluster392	COVAR	16603	-11.232	-0.016409	5.9883	0.96964	Splatter	NEUR	GABA	CHGACHGBIGFNAMPTNUCBNXPHPENKSCGSSTUBLUCNVGFproSAAS	0	N/A	2659	0.100354	36506.7	0.708292	0.0180684	541	1108	1009	1	0.416698	31	24.03
165	0	Cluster165	COVAR	16603	-9.0342	-0.017305	4.767	0.97095	Miscellaneous	NEUR	VGLUT1VGLUT2	ADCYAPCARTCBLNCCKCHGACHGBCORTIGFNAMPTNUCBNXPHPDYNSCGUBLVGFproSAAS	0	N/A	2064	0.0214244	49798.7	0.784635	0.00163268	489	626	949	0	0.459787	8	72
103	0	Cluster103	COVAR	16603	-7.6133	-0.016416	4.0136	0.97107	Deep-layer.corticothalamic.and.6b	NEUR	VGLUT1	ADCYAPCBLNCCKCHGACHGBNAMPTNUCBNXPHPDYNSCGUBLVGFproSAAS	0	L6b	1268	0.0288904	41470.7	0.756428	0.00328947	313	427	521	7	0.410883	15	45.43
396	0	Cluster396	COVAR	16603	-9.1295	-0.016199	4.8122	0.97109	Splatter	NEUR	VGLUT3	ADCYAPCBLNCHGACHGBNAMPTNUCBNXPHPENKSCGSSTTACUBLVGFproSAAS	0	N/A	1608	0.099405	24730.1	0.698119	0.0104154	580	76	952	0	0.59204	25	31.97
144	0	Cluster144	COVAR	16603	-11.847	-0.017317	6.178	0.97241	Deep-layer.intratelencephalic	NEUR	VGLUT1	CBLNCCKCHGACHGBNAMPTNUCBSCGUBLUCNVGFproSAAS	0	L5IT	27079	0.0311618	30471.2	0.713274	0.00584237	7697	8213	9885	1284	0.365043	51	13.05
176	0	Cluster176	COVAR	16603	-7.8535	-0.015833	4.08	0.97287	Miscellaneous	NEUR	VGLUT1VGLUT2	CBLNCCKCHGACHGBGRPNAMPTNUCBPDYNPNOCSCGUBLVGFproSAAS	0	N/A	414	0.0417874	24635.5	0.686987	0.00576288	199	186	29	0	0.480676	7	90.1
85	0	Cluster85	COVAR	16603	-10.139	-0.016881	5.2649	0.97292	Deep-layer.near-projecting	NEUR	VGLUT1VGLUT2VGLUT3	CBLNCCKCHGACHGBGRPNAMPTNUCBNXPHSCGUBLUCNproSAAS	0	N/A	514	0.0621067	28261.8	0.738267	0.00704469	218	144	137	15	0.424125	20	32.3
334	0	Cluster334	COVAR	16603	-5.2654	-0.017245	2.7251	0.97332	Splatter	NEUR	CHOLVGLUT1VGLUT2	ADCYAPCARTCBLNCCKCHGBCRHNAMPTNMUNUCBNXPHSCGTACUBLVGFproSAAS	0	N/A	1998	0.0304226	17940.8	0.651474	0.020709	959	426	613	0	0.47998	7	62.81
377	0	Cluster377	COVAR	16603	-9.9115	-0.016512	5.1189	0.97357	Splatter	NEUR	VGLUT2	ADCYAPAVPCBLNCHGACHGBNAMPTNUCBNXPHSCGTRHUBLVGFproSAAS	0	N/A	1964	0.0704964	22269.9	0.679625	0.0191376	894	530	540	0	0.455193	29	32.08
442	0	Cluster442	COVAR	16603	-10.302	-0.017428	5.3087	0.97383	Midbrain-derived.inhibitory	NEUR	GABA	CBLNCHGACHGBIGFNAMPTNPPCNUCBNXPHPRLSCGUBLproSAAS	0	N/A	7951	0.0373956	23846.1	0.70643	0.00927	2711	2974	2266	0	0.374041	27	22.34
101	0	Cluster101	COVAR	16603	-7.2855	-0.017278	3.7473	0.97405	Deep-layer.corticothalamic.and.6b	NEUR	VGLUT1	ADCYAPCBLNCCKCHGACHGBIGFNAMPTNUCBNXPHPTHLHSCGUBLVGFproSAAS	0	L6b	2972	0.021066	43522	0.765221	0.00260499	788	1012	1156	16	0.388964	15	48.55
326	0	Cluster326	COVAR	16603	-9.319	-0.017808	4.7878	0.97419	Mammillary.body	NEUR	VGLUT2	ADCYAPCHGACHGBNAMPTNUCBNXPHSCGTACTRHUBLVGFproSAAS	0	N/A	1553	0.0511526	47143.2	0.729057	0.00676767	327	552	674	0	0.433999	4	64.13
344	0	Cluster344	COVAR	16603	-8.587	-0.017635	4.3912	0.97473	Splatter	CHRPNEUR	VGLUT2	ADCYAPCBLNCHGACHGBNAMPTNPFFNPPCNUCBNXPHSCGSSTUBLproSAAS	0	N/A	3736	0.0534029	13209.7	0.684552	0.00760337	257	865	2614	0	0.699679	26	29.07
399	0	Cluster399	COVAR	16603	-5.1923	-0.016672	2.6497	0.97497	Splatter	NEUR	VGLUT2	ADCYAPCARTCHGACHGBGALNAMPTNPFFNUCBNXPHSCGTACTRHUBLVGFproSAAS	0	N/A	1007	0.102296	14398.8	0.684718	0.0100775	210	422	375	0	0.419067	8	42.7
374	0	Cluster374	COVAR	16603	-10.238	-0.017293	5.2167	0.97514	Splatter	NEUR	VGLUT2	ADCYAPCALCBCBLNCCKCHGACHGBNAMPTNMBNPBNUCBNXPHSCGUBLVGFproSAAS	0	N/A	1666	0.0926821	23011.9	0.658703	0.00501493	256	417	993	0	0.596038	17	67.05
110	0	Cluster110	COVAR	16603	-10.092	-0.017758	5.1335	0.97534	Deep-layer.corticothalamic.and.6b	NEUR	VGLUT1	CBLNCCKCHGACHGBNAMPTNPYNUCBSCGUBLproSAAS	0	L6CT	8324	0.020879	29783.5	0.766942	0.00348222	2651	2807	2547	319	0.337218	52	9.6
333	0	Cluster333	COVAR	16603	-8.414	-0.0175	4.2595	0.97587	Mammillary.body	NEUR	HDCVGLUT2	ADCYAPCBLNCHGACHGBNAMPTNUCBNXPHSCGSSTTACUBLproSAAS	0	N/A	711	0.0519805	25375.2	0.728474	0.00618391	184	304	216	7	0.427567	11	36.01
66	0	Cluster66	COVAR	16603	-2.6519	-0.017182	1.3397	0.9761	Ependymal	CHRPEPEN	0	AGTNTSNUCBUBLproSAAS	0	N/A	445	0.034611	4724.47	0.613782	0.0160559	114	207	124	0	0.465169	8	42.7
246	0	Cluster246	COVAR	16603	-9.9152	-0.018242	4.989	0.97655	MGE.interneuron	NEUR	GABA	CBLNCCKCHGACHGBCORTIGFNAMPTNMUNPPCNPYNUCBNXPHPENKPNOCSCGSSTTACUBLVGFproSAAS	INT-SST	N/A	2100	0.0627779	29732.6	0.70721	0.00756587	727	505	851	17	0.405238	39	21.52
166	0	Cluster166	COVAR	16603	-9.3739	-0.01772	4.6982	0.97698	Miscellaneous	NEUR	VGLUT1VGLUT2	ADCYAPAVPCBLNCCKCHGACHGBCORTNAMPTNUCBPDYNSCGUBLVGFproSAAS	0	N/A	944	0.0279237	55764.1	0.774902	0.00191851	192	220	532	0	0.563559	10	71.29
407	0	Cluster407	COVAR	16603	-11.115	-0.016428	5.4578	0.97914	Amygdala.excitatory	NEUR	VGLUT2VGLUT3	CARTCCKCHGACHGBNAMPTNUCBNXPHSCGTACUBLVGFproSAAS	0	N/A	2370	0.0577439	26367.7	0.757328	0.00631947	907	1049	410	4	0.442616	33	31.1
217	0	Cluster217	COVAR	16603	-14.889	-0.018332	7.3087	0.97918	Medium.spiny.neuron	NEUR	GABA	CBLNCCKCHGACHGBNAMPTNUCBPENKSCGUBLVGFproSAAS	MSN-D2	N/A	7260	0.0409836	22575.3	0.754972	0.0135561	1428	1874	3954	4	0.544628	32	36.42
178	0	Cluster178	COVAR	16603	-10.986	-0.017876	5.385	0.97932	Miscellaneous	NEUR	VGLUT1VGLUT2	CCKCHGACHGBNAMPTNUCBNXPHPDYNSCGUBLproSAAS	0	N/A	691	0.0378935	18018.1	0.747488	0.00316893	378	296	17	0	0.547033	10	37.92
141	0	Cluster141	COVAR	16603	-12.527	-0.018426	6.0926	0.9801	Deep-layer.intratelencephalic	NEUR	VGLUT1VGLUT2	CCKCHGACHGBNAMPTNUCBPDYNSCGUBLVGFproSAAS	0	L4IT	9992	0.0226914	19747.7	0.674919	0.00755478	2896	3058	3702	336	0.370496	45	7.89
111	0	Cluster111	COVAR	16603	-9.8445	-0.018681	4.7091	0.98171	Deep-layer.corticothalamic.and.6b	NEUR	VGLUT1VGLUT2	CBLNCHGACHGBNAMPTNUCBNXPHSCGUBLVGFproSAAS	0	N/A	1546	0.0407443	38421	0.7373	0.00486475	352	465	718	11	0.464424	17	33.51
365	0	Cluster365	COVAR	16603	-13.441	-0.018449	6.4265	0.98175	Splatter	NEUR	GABAVGLUT2	ADCYAPCBLNCHGACHGBNAMPTNUCBNXPHPENKSCGTACUBLVGFproSAAS	0	N/A	28081	0.0875674	26060.9	0.682138	0.00682505	6139	7896	13967	79	0.497383	54	13.75
145	0	Cluster145	COVAR	16603	-11.064	-0.018612	5.2724	0.98206	Deep-layer.intratelencephalic	NEUR	VGLUT1VGLUT2	ADCYAPCBLNCCKCHGACHGBNAMPTNUCBSCGUBLUCNVGFproSAAS	0	N/A	4953	0.0384798	56642.1	0.756242	0.00228074	774	1271	2887	21	0.582879	30	29.68
204	0	Cluster204	COVAR	16603	-9.4366	-0.018324	4.4629	0.98275	Hippocampal.dentate.gyrus	NEUR	VGLUT1	CBLNCCKCHGBGRPNAMPTNUCBSCGUBLproSAAS	DG-GRAN	N/A	9290	0.0252963	12000.1	0.653818	0.00635286	2325	6715	250	0	0.72282	9	38.96
356	0	Cluster356	COVAR	16603	-14.249	-0.018629	6.7287	0.98289	Splatter	NEUR	GABA	CBLNCCKCHGACHGBIGFNAMPTNUCBNXPHPNOCSCGSSTUBLVGFproSAAS	0	N/A	6063	0.0730263	20860	0.680197	0.00953732	2277	2000	1783	3	0.375557	34	30.28
231	0	Cluster231	COVAR	16603	-14.124	-0.018914	6.6595	0.98303	Eccentric.medium.spiny.neuron	NEUR	GABA	CHGBNAMPTNUCBPDYNPENKSCGVGFproSAAS	MSN-D1	N/A	2372	0.0208327	16507.8	0.747989	0.00858789	805	673	894	0	0.376897	28	15.94
174	0	Cluster174	COVAR	16603	-10.58	-0.018273	4.9817	0.98315	Amygdala.excitatory	NEUR	VGLUT1VGLUT2	ADCYAPCBLNCCKCHGACHGBGRPNAMPTNUCBSCGUBLUCNVGFproSAAS	0	N/A	10364	0.0361231	40209.6	0.74875	0.00206268	1639	2940	5779	6	0.557603	29	47.85
433	0	Cluster433	COVAR	16603	-8.708	-0.017687	4.0999	0.98315	Midbrain-derived.inhibitory	NEUR	GABA	CHGACHGBIGFNAMPTNPPCNUCBNXPHSCGTACUBLproSAAS	0	N/A	1351	0.0451191	10268	0.687559	0.00359353	345	720	278	8	0.532939	23	51.74
451	0	Cluster451	COVAR	16603	-9.2183	-0.019023	4.3184	0.9836	Thalamic.excitatory	0	VGLUT2	ADCYAPADMCARTCBLNCCKCHGACHGBCRHGALNAMPTNMUNTSNUCBNXPHPNOCPTHLHSCGUBLUCNVGFproSAAS	0	N/A	9740	0.03575	51844.8	0.702086	0.0221092	2181	3868	3691	0	0.397125	16	29.14
336	0	Cluster336	COVAR	16603	-7.6463	-0.018672	3.5406	0.98459	Splatter	NEUR	VGLUT2VGLUT3	AGTCBLNCCKCHGACHGBGALNAMPTNPPCNTSNUCBNXPHPOMCSCGSSTUBLproSAAS	0	N/A	1263	0.0842242	43235	0.66723	0.00468583	172	933	158	0	0.738717	14	59.7
452	0	Cluster452	COVAR	16603	-8.1731	-0.018431	3.7779	0.98474	Thalamic.excitatory	0	VGLUT2	ADCYAPADMCARTCBLNCHGACHGBCRHNAMPTNTSNUCBSCGUBLVGFproSAAS	0	N/A	5044	0.0430678	21168.1	0.587915	0.0112889	2305	1492	1247	0	0.456979	16	73.71
329	0	Cluster329	COVAR	16603	-12.669	-0.01925	5.8431	0.98492	Mammillary.body	NEUR	HDCVGLUT2	ADCYAPCBLNCHGACHGBIGFNAMPTNUCBNXPHSCGTACUBLproSAAS	0	N/A	1487	0.02692	28960.5	0.755961	0.0121338	211	753	523	0	0.506389	7	33.36
422	0	Cluster422	COVAR	16603	-15.196	-0.019295	7.002	0.985	Splatter	NEUR	GABA	AVPCCKCHGACHGBNAMPTNUCBNXPHSCGSSTTACUBLVGFproSAAS	0	N/A	2976	0.0785383	22988.8	0.700399	0.0223837	689	1016	1271	0	0.427083	26	22.28
98	0	Cluster98	COVAR	16603	-10.977	-0.01903	4.9879	0.98611	Deep-layer.corticothalamic.and.6b	NEUR	VGLUT1	CBLNCCKCHGACHGBIGFNAMPTNPYNUCBNXPHSCGUBLUCNVGFproSAAS	0	L6b	4953	0.0416121	28058.7	0.726186	0.00715565	1567	2052	1148	186	0.414294	56	8.1
332	0	Cluster332	COVAR	16603	-11.905	-0.019233	5.4019	0.98622	Mammillary.body	NEUR	VGLUT2	ADCYAPCCKCHGACHGBNAMPTNUCBNXPHSCGTACUBLproSAAS	0	N/A	1061	0.031508	21466.5	0.730315	0.00584323	204	484	373	0	0.456173	5	44.67
100	0	Cluster100	COVAR	16603	-9.23	-0.019473	4.1801	0.98637	Deep-layer.corticothalamic.and.6b	NEUR	VGLUT1	CBLNCCKCHGACHGBNAMPTNUCBNXPHSCGUBLVGFproSAAS	0	N/A	4900	0.0391178	36341.3	0.754029	0.00556563	1459	1873	1345	223	0.382245	52	9.57
223	0	Cluster223	COVAR	16603	-10.976	-0.019469	4.9519	0.98666	Eccentric.medium.spiny.neuron	NEUR	GABA	CHGACHGBNAMPTNPPBNUCBPENKSCGTACUBLVGFproSAAS	MSN-D1MSN-ECC	N/A	2239	0.026001	22786.6	0.716427	0.00818042	499	896	844	0	0.400179	37	31.76
227	0	Cluster227	COVAR	16603	-13.582	-0.019801	6.0132	0.98804	Eccentric.medium.spiny.neuron	NEUR	GABA	CHGBNAMPTNTSNUCBPDYNPENKSCGTACVGFproSAAS	MSN-D1	N/A	359	0.0498113	17906.5	0.767716	0.0106686	102	147	110	0	0.409471	15	22.01
90	0	Cluster90	COVAR	16603	-11.724	-0.020316	5.179	0.9882	Deep-layer.near-projecting	NEUR	VGLUT1	CCKCHGACHGBNAMPTNUCBNXPHUBLUCNVGFproSAAS	0	L5/6NP	1804	0.0154731	22328.1	0.713689	0.00325871	512	494	636	162	0.35255	27	21.62
454	0	Cluster454	COVAR	16603	-11.778	-0.020428	5.1812	0.98849	Thalamic.excitatory	0	VGLUT2	ADCYAPADMCARTCBLNCCKCHGACHGBCRHGALNAMPTNMUNUCBNXPHSCGUBLVGFproSAAS	0	N/A	11893	0.0352124	28809.6	0.656266	0.015122	4916	3601	3376	0	0.413352	19	76.85
159	0	Cluster159	COVAR	16603	-13.016	-0.020025	5.7248	0.9885	Amygdala.excitatory	NEUR	VGLUT1VGLUT2	ADCYAPCBLNCCKCHGACHGBNAMPTNUCBSCGUBLUCNVGFproSAAS	0	N/A	2148	0.0577774	42267.2	0.788903	0.00687204	751	380	1016	1	0.472998	14	32.17
232	0	Cluster232	COVAR	16603	-14.826	-0.020217	6.5118	0.98859	Eccentric.medium.spiny.neuron	NEUR	GABA	CHGBNAMPTNUCBPDYNPENKSCGUBLVGFproSAAS	MSN-D1	N/A	3682	0.020362	19294.5	0.733284	0.0102117	876	1072	1734	0	0.47094	24	25.67
429	0	Cluster429	COVAR	16603	-13.255	-0.020116	5.7293	0.98965	Splatter	NEUR	GABA	CHGACHGBNAMPTNUCBNXPHPNOCSCGUBLVGFproSAAS	0	N/A	9792	0.0652302	17411.3	0.716374	0.0243585	1276	4105	4411	0	0.45047	23	48.25
346	0	Cluster346	COVAR	16603	-7.6822	-0.021971	3.3137	0.98978	Splatter	NEUR	VGLUT2	ADCYAPCBLNCHGACHGBNAMPTNUCBNXPHPDYNPENKSCGSSTTACUBLproSAAS	0	N/A	635	0.0765643	15985	0.743947	0.00840931	10	74	551	0	0.867717	6	39.37
200	0	Cluster200	COVAR	16603	-9.3659	-0.019114	4.0388	0.98979	Hippocampal.dentate.gyrus	NEUR	VGLUT1	CBLNCHGBGRPNAMPTNUCBPDYNproSAAS	DG-GRAN	N/A	23293	0.0330161	17663.1	0.759618	0.00363963	8807	6908	7574	4	0.378096	16	59.11
358	0	Cluster358	COVAR	16603	-14.725	-0.020283	6.3379	0.98991	Splatter	NEUR	GABA	CBLNCCKCHGACHGBNAMPTNMUNPPCNUCBNXPHPENKPNOCSCGTACUBLVGFproSAAS	0	N/A	3175	0.0492105	18061	0.656955	0.00746322	1207	1476	490	2	0.464882	23	30.39
449	0	Cluster449	COVAR	16603	-10.591	-0.020501	4.5456	0.99009	Thalamic.excitatory	0	VGLUT2	ADCYAPADMCARTCBLNCHGACHGBCRHNAMPTNMUNTSNUCBNXPHPTHLHSCGUBLVGFproSAAS	0	N/A	3539	0.0387441	39482.3	0.648158	0.00979856	977	1538	1024	0	0.434586	18	53.94
254	0	Cluster254	COVAR	16603	-11.477	-0.021472	4.9188	0.99017	MGE.interneuron	NEUR	GABAVGLUT3	CBLNCCKCHGACHGBCORTIGFNAMPTNMUNUCBNXPHPNOCSCGSSTTACUBLVGFproSAAS	INT-SST	Sst	7539	0.035768	18546.8	0.693047	0.00702858	2257	2857	2111	314	0.378963	67	8.29
409	0	Cluster409	COVAR	16603	-7.0526	-0.019486	3.0151	0.99033	Splatter	NEUR	GABA	CALCBCBLNCHGACHGBNAMPTNUCBNXPHSCGSSTTACTRHUBLproSAAS	0	N/A	6395	0.0300207	14166.6	0.658652	0.0112545	1928	2386	2076	5	0.373104	61	17.76
324	0	Cluster324	COVAR	16603	-10.985	-0.021251	4.6886	0.99043	Mammillary.body	NEUR	VGLUT2	ADCYAPCBLNCHGACHGBNAMPTNUCBNXPHSCGTACTRHUBLVGFproSAAS	0	N/A	3071	0.0335135	40205.2	0.693367	0.00728864	345	1466	1260	0	0.477369	3	52.26
177	0	Cluster177	COVAR	16603	-15.215	-0.021301	6.4431	0.99089	Miscellaneous	NEUR	VGLUT1VGLUT2	CBLNCCKCHGACHGBNAMPTNUCBPDYNSCGUBLVGFproSAAS	0	N/A	3941	0.016857	18748	0.680332	0.00736122	1767	1233	941	0	0.448363	15	39.53
199	0	Cluster199	COVAR	16603	-8.1178	-0.020698	3.429	0.99104	Hippocampal.dentate.gyrus	NEUR	VGLUT1	CARTCBLNCCKCHGACHGBGRPNAMPTNTSNUCBPDYNSCGUBLproSAAS	DG-GRAN	N/A	1365	0.0408239	17845.7	0.671094	0.00578795	736	559	70	0	0.539194	8	50.26
134	0	Cluster134	COVAR	16603	-13.799	-0.021353	5.7646	0.99166	Upper-layer.intratelencephalic	NEUR	VGLUT1VGLUT2	ADCYAPCBLNCCKCHGACHGBNAMPTNUCBSCGUBLUCNVGFproSAAS	0	L2/3IT	12095	0.0355725	25787	0.699069	0.00570138	2982	3565	4049	1499	0.334766	36	13.04
94	0	Cluster94	COVAR	16603	-13.796	-0.021821	5.699	0.99225	Deep-layer.near-projecting	NEUR	VGLUT1	CCKCHGACHGBNAMPTNUCBNXPHUBLUCNVGFproSAAS	0	L5/6NP	2547	0.0252014	22041.8	0.704897	0.00450357	758	862	844	83	0.338437	35	18.02
235	0	Cluster235	COVAR	16603	-8.4243	-0.020668	3.4761	0.99231	Splatter	NEUR	GABA	CBLNCCKCHGACHGBCORTIGFNAMPTNPYNUCBNXPHPNOCSCGSSTTACUBLVGFproSAAS	INT-SST-CHODL	N/A	3850	0.0808485	21510.4	0.694128	0.00870805	1232	1403	1180	35	0.364416	73	7.69
86	0	Cluster86	COVAR	16603	-13.258	-0.021909	5.4278	0.9927	Deep-layer.near-projecting	NEUR	VGLUT1VGLUT2	CCKCHGACHGBNAMPTNUCBNXPHUBLUCNVGFproSAAS	0	L5/6NP	1508	0.0188479	19307.7	0.684538	0.00424444	406	393	453	256	0.300398	34	30.77
368	0	Cluster368	COVAR	16603	-11.734	-0.024037	4.7899	0.99285	Splatter	NEUR	VGLUT2	ADCYAPCBLNCCKCHGACHGBNAMPTNUCBNXPHSCGTACUBLVGFproSAAS	0	N/A	10857	0.0603603	22312.6	0.670461	0.00703199	3919	4633	2305	0	0.426729	32	23.98
87	0	Cluster87	COVAR	16603	-11.81	-0.022378	4.6978	0.99403	Deep-layer.near-projecting	NEUR	VGLUT1VGLUT2	CCKCHGACHGBGRPNAMPTNUCBNXPHUBLUCNVGFproSAAS	0	L5/6NP	1203	0.0244958	25492.2	0.72004	0.00394009	424	282	453	44	0.376559	27	25.77
373	0	Cluster373	COVAR	16603	-13.822	-0.022164	5.4863	0.99412	Splatter	NEUR	VGLUT2	ADCYAPCARTCBLNCCKCHGACHGBNAMPTNMBNPBNUCBNXPHPTHSCGTACUBLVGFproSAAS	0	N/A	3543	0.0752421	26913.5	0.663934	0.00604535	1084	1854	605	0	0.523285	34	32.8
88	0	Cluster88	COVAR	16603	-13.391	-0.021809	5.3004	0.99423	Deep-layer.near-projecting	NEUR	VGLUT1	CCKCHGACHGBNAMPTNUCBNXPHUBLUCNVGFproSAAS	0	L5/6NP	1548	0.0225803	23881.7	0.71354	0.00379889	486	444	529	89	0.341731	43	15.31
340	0	Cluster340	COVAR	16603	-10.526	-0.022546	4.1442	0.99445	Splatter	NEUR	VGLUT2	CBLNCCKCHGACHGBIGFNAMPTNUCBNXPHSCGUBLVGFproSAAS	0	N/A	547	0.07584	23209.8	0.62509	0.0042618	40	81	426	0	0.778793	15	67.09
455	0	Cluster455	COVAR	16603	-10.58	-0.020993	4.1579	0.99452	Thalamic.excitatory	NEUR	VGLUT2	ADCYAPADMCARTCBLNCCKCHGACHGBCRHGALNAMPTNMUNUCBNXPHSCGUBLUCNVGFproSAAS	0	N/A	474	0.0584683	33311.3	0.700149	0.0174425	122	222	130	0	0.468354	11	40.51
389	0	Cluster389	COVAR	16603	-15.034	-0.0228	5.8978	0.99459	Splatter	NEUR	GABA	CBLNCCKCHGACHGBNAMPTNUCBNXPHPNOCSCGSSTTACUBLVGFproSAAS	0	N/A	759	0.0538586	20991.8	0.675486	0.00657567	161	103	495	0	0.652174	14	55.99
99	0	Cluster99	COVAR	16603	-12.462	-0.022715	4.8748	0.99471	Deep-layer.corticothalamic.and.6b	NEUR	VGLUT1	CBLNCCKCHGACHGBNAMPTNUCBNXPHSCGUBLUCNVGFproSAAS	0	L6b	4421	0.0382475	32273.9	0.735026	0.00562357	1520	1837	934	130	0.415517	51	11.26
325	0	Cluster325	COVAR	16603	-12.347	-0.022715	4.8285	0.99472	Mammillary.body	NEUR	VGLUT2	ADCYAPCBLNCHGACHGBIGFNAMPTNUCBNXPHSCGTACTRHUBLVGFproSAAS	0	N/A	2155	0.0361578	38953.2	0.682623	0.00816095	219	1064	872	0	0.493735	3	50.63
390	0	Cluster390	COVAR	16603	-16.302	-0.022259	6.375	0.99472	Splatter	NEUR	GABA	CBLNCCKCHGACHGBNAMPTNMBNPBNPPCNUCBNXPHPNOCSCGSSTUBLVGFproSAAS	0	N/A	3366	0.0553926	15378.3	0.629335	0.0108804	1102	1734	530	0	0.515152	47	41.98
369	0	Cluster369	COVAR	16603	-16.656	-0.02288	6.4802	0.99491	Splatter	NEUR	VGLUT2	CBLNCCKCHGACHGBNAMPTNTSNUCBNXPHSCGTACUBLVGFproSAAS	0	N/A	2975	0.0549544	20270.9	0.656873	0.00559566	961	1598	414	2	0.537143	25	42.22
423	0	Cluster423	COVAR	16603	-20.138	-0.022645	7.7874	0.99514	Splatter	NEUR	GABA	CARTCCKCHGACHGBIGFNAMPTNUCBNXPHPENKSCGSSTUBLVGFproSAAS	INT-LAMP5	N/A	3114	0.0765205	23115.4	0.720758	0.0127194	827	1344	943	0	0.431599	34	19.2
450	0	Cluster450	COVAR	16603	-10.978	-0.023161	4.2425	0.99516	Thalamic.excitatory	0	VGLUT2	ADCYAPADMCARTCBLNCCKCHGACHGBCRHNAMPTNMUNTSNUCBNXPHPTHLHSCGUBLUCNVGFproSAAS	0	N/A	3092	0.0297215	53802.3	0.668801	0.0205527	1096	971	1025	0	0.354463	13	45.76
96	0	Cluster96	COVAR	16603	-10.461	-0.022768	4.0145	0.99541	Deep-layer.near-projecting	NEUR	VGLUT1VGLUT2	CCKCHGACHGBGRPNAMPTNUCBNXPHUBLUCNproSAAS	0	L5/6NP	685	0.0434745	30852.6	0.742677	0.00364202	223	211	236	15	0.344526	33	17.52
354	0	Cluster354	COVAR	16603	-16.927	-0.022886	6.4409	0.9957	Splatter	NEUR	GABA	CBLNCHGACHGBIGFNAMPTNMUNPPCNPYNUCBNXPHPNOCSCGTACUBLUCNVGFproSAAS	0	N/A	1441	0.115764	27613.2	0.669636	0.00474658	472	685	284	0	0.475364	25	31.64
428	0	Cluster428	COVAR	16603	-18.301	-0.02356	6.9062	0.99597	Splatter	NEUR	GABA	CBLNCCKCHGACHGBNAMPTNUCBNXPHPNOCSCGUBLVGFproSAAS	0	N/A	3182	0.0708911	19098.8	0.718551	0.0120556	328	1737	1111	6	0.545883	30	55.09
459	0	Cluster459	COVAR	16603	-13.344	-0.024163	5.0175	0.99608	Thalamic.excitatory	NEUR	VGLUT2	ADCYAPCBLNCCKCHGACHGBNAMPTNMUNTSNUCBNXPHPTHLHSCGUBLVGFproSAAS	0	N/A	4507	0.0683569	48031.6	0.692641	0.0227842	2111	1471	919	6	0.468383	20	26.05
216	0	Cluster216	COVAR	16603	-16.073	-0.023796	6.0337	0.99613	Medium.spiny.neuron	NEUR	GABA	CCKCHGBNAMPTNUCBPENKSCGUBLVGFproSAAS	MSN-D2	N/A	5720	0.0342403	23286.3	0.753566	0.0102968	1457	1835	2428	0	0.424476	23	36.94
382	0	Cluster382	COVAR	16603	-13.736	-0.024409	5.1539	0.99615	Splatter	NEUR	VGLUT2	ADCYAPCCKCHGACHGBIGFNAMPTNUCBNXPHSCGSSTUBLVGFproSAAS	0	N/A	713	0.0911475	26904.3	0.723952	0.016928	120	292	301	0	0.42216	24	19.64
394	0	Cluster394	COVAR	16603	-13.442	-0.024242	5.0218	0.99628	Splatter	NEUR	VGLUT2	ADCYAPCBLNCCKCHGACHGBNAMPTNMBNPBNUCBNXPHSCGTACUBLVGFproSAAS	0	N/A	1791	0.0972474	22616.7	0.658985	0.00389034	146	402	1243	0	0.694026	20	78.34
92	0	Cluster92	COVAR	16603	-15.353	-0.024447	5.6948	0.99649	Deep-layer.near-projecting	NEUR	VGLUT1	CCKCHGACHGBGRPNAMPTNUCBNXPHUBLUCNVGFproSAAS	0	L5/6NP	2119	0.022688	22297.9	0.717178	0.0043546	587	718	724	90	0.341671	32	12.13
328	0	Cluster328	COVAR	16603	-13.714	-0.023607	5.0655	0.9966	Mammillary.body	NEUR	HDCVGLUT2	ADCYAPCHGACHGBNAMPTNUCBNXPHSCGTACVGFproSAAS	0	N/A	2346	0.0290819	33095.5	0.768018	0.0396739	613	782	951	0	0.405371	5	40.37
330	0	Cluster330	COVAR	16603	-14.154	-0.02439	5.2251	0.99662	Mammillary.body	NEUR	VGLUT2	ADCYAPCBLNCHGACHGBNAMPTNUCBNXPHSCGTACTRHUBLVGFproSAAS	0	N/A	1808	0.0415321	35252.8	0.706319	0.00460176	197	1000	611	0	0.553097	4	44.63
458	0	Cluster458	COVAR	16603	-11.883	-0.024285	4.3831	0.99664	Thalamic.excitatory	NEUR	VGLUT2	ADCYAPADMCARTCBLNCCKCHGACHGBCRHGALNAMPTNMUNTSNUCBNXPHPTHLHSCGUBLUCNVGFproSAAS	0	N/A	7494	0.0550893	50532.7	0.694875	0.0200411	1786	3097	2611	0	0.413264	17	22.63
143	0	Cluster143	COVAR	16603	-15.585	-0.024335	5.7193	0.99678	Deep-layer.intratelencephalic	NEUR	VGLUT1	CBLNCCKCHGACHGBNAMPTNUCBSCGUBLUCNVGFproSAAS	0	L5IT	13468	0.0386926	44976.8	0.755769	0.00344533	3683	4143	5165	477	0.383502	46	14.16
355	0	Cluster355	COVAR	16603	-19.668	-0.023979	7.206	0.99682	Splatter	NEUR	GABA	CBLNCCKCHGACHGBNAMPTNPPCNPYNUCBNXPHPENKPNOCSCGTACUBLVGFproSAAS	0	N/A	4371	0.0702464	22641.5	0.655787	0.00738076	1037	2028	1305	1	0.463967	28	35.78
360	0	Cluster360	COVAR	16603	-14.651	-0.024527	5.3462	0.99693	Splatter	NEUR	GABA	CHGACHGBNAMPTNPPCNUCBSCGTACUBLproSAAS	0	N/A	1215	0.0406792	12616.6	0.645327	0.004344	238	766	211	0	0.630453	10	87.08
234	0	Cluster234	COVAR	16603	-20.065	-0.025107	7.1772	0.99741	Eccentric.medium.spiny.neuron	NEUR	GABA	CCKCHGACHGBNAMPTNUCBPENKSCGUBLVGFproSAAS	MSN-D1	N/A	3211	0.0342186	19006.8	0.757492	0.00838687	1430	838	943	0	0.445344	23	29.15
172	0	Cluster172	COVAR	16603	-15.28	-0.025668	5.4461	0.99749	Amygdala.excitatory	NEUR	VGLUT1VGLUT2	ADCYAPAVPCARTCBLNCCKCHGACHGBNAMPTNUCBPTHLHSCGUBLVGFproSAAS	0	N/A	8592	0.0188082	42445.4	0.752909	0.00120025	2024	2114	4438	16	0.516527	13	81.58
345	0	Cluster345	COVAR	16603	-9.717	-0.026822	3.447	0.99759	Splatter	NEUR	VGLUT2	ADCYAPCALCBCBLNCHGACHGBGRPNAMPTNMBNMUNPBNPPCNUCBPENKSCGSSTTACUBLproSAAS	0	N/A	2720	0.0403349	12912.9	0.628577	0.00686282	275	326	2118	1	0.778676	30	42.17
93	0	Cluster93	COVAR	16603	-16.6	-0.025534	5.8473	0.99773	Deep-layer.near-projecting	NEUR	VGLUT1	CCKCHGACHGBNAMPTNUCBNXPHUBLUCNVGFproSAAS	0	L5/6NP	2217	0.0168017	16276	0.688293	0.00771444	611	655	682	269	0.307623	40	28.46
89	0	Cluster89	COVAR	16603	-15.296	-0.025827	5.3621	0.99783	Deep-layer.near-projecting	NEUR	VGLUT1VGLUT2	CCKCHGACHGBNAMPTNUCBNXPHUBLUCNVGFproSAAS	0	L5/6NP	1405	0.019471	26813.4	0.718379	0.00270517	361	278	518	248	0.368683	30	40.14
367	0	Cluster367	COVAR	16603	-19.997	-0.025228	6.9676	0.99794	Splatter	NEUR	VGLUT2	ADCYAPCBLNCCKCHGACHGBNAMPTNUCBNXPHSCGTACUBLVGFproSAAS	0	N/A	4065	0.0572304	19822	0.654758	0.00451054	1198	2111	756	0	0.519311	21	38.45
233	0	Cluster233	COVAR	16603	-19.868	-0.026625	6.8312	0.99818	Eccentric.medium.spiny.neuron	NEUR	GABA	CHGACHGBNAMPTNUCBPDYNPENKSCGUBLVGFproSAAS	MSN-D1MSN-ECC	N/A	3128	0.0252656	18268.4	0.750835	0.00894149	1121	784	1223	0	0.390985	28	23.4
230	0	Cluster230	COVAR	16603	-16.6	-0.025363	5.6185	0.99843	Eccentric.medium.spiny.neuron	NEUR	GABA	CHGACHGBNAMPTNUCBNXPHSCGUBLproSAAS	MSN-D1	N/A	3123	0.0214606	15461.6	0.729688	0.0111552	866	876	1381	0	0.442203	30	21.01
425	0	Cluster425	COVAR	16603	-21.269	-0.026379	7.1803	0.99847	Splatter	NEUR	GABA	AVPCCKCHGACHGBNAMPTNPYNUCBNXPHSCGSSTUBLVGFproSAAS	0	N/A	4253	0.053388	18378.5	0.680815	0.0150032	1238	1637	1373	5	0.384905	52	34.89
347	0	Cluster347	COVAR	16603	-14.185	-0.028253	4.7774	0.9985	Splatter	NEUR	GLY	CCKCHGACHGBNAMPTNPPCNUCBNXPHPDYNPNOCSCGSSTUBLproSAAS	0	N/A	2434	0.0805588	15555	0.695708	0.00950996	122	467	1845	0	0.758012	17	33.4
224	0	Cluster224	COVAR	16603	-18.706	-0.026668	6.2852	0.99854	Eccentric.medium.spiny.neuron	NEUR	GABA	CARTCHGACHGBCRHNAMPTNPPBNUCBPDYNPENKSCGTACUBLVGFproSAAS	MSN-D1MSN-D2MSN-ECC	N/A	4297	0.018702	21307.5	0.709705	0.0108698	1121	1495	1681	0	0.391203	21	29.81
378	0	Cluster378	COVAR	16603	-15.74	-0.026556	5.2482	0.99864	Splatter	NEUR	HDCVGLUT2	CBLNCHGACHGBNAMPTNUCBNXPHSCGUBLproSAAS	0	N/A	493	0.083317	20166.2	0.682734	0.0158053	139	180	174	0	0.365112	27	27.79
104	0	Cluster104	COVAR	16603	-12.053	-0.026289	3.9962	0.99872	Deep-layer.corticothalamic.and.6b	NEUR	VGLUT1	CCKCHGACHGBNAMPTNUCBNXPHPDYNSCGUBLVGFproSAAS	0	N/A	1973	0.0375613	41522.2	0.758011	0.00314166	520	852	600	1	0.43183	27	31.27
372	0	Cluster372	COVAR	16603	-16.38	-0.026764	5.4283	0.99872	Thalamic.excitatory	NEUR	VGLUT2	ADCYAPCALCBCARTCBLNCCKCHGACHGBCRHIGFNAMPTNMBNPBNUCBNXPHPTHLHSCGUBLVGFproSAAS	0	N/A	2593	0.0851531	28054.9	0.661925	0.00600866	740	1324	464	65	0.510605	21	40.76
364	0	Cluster364	COVAR	16603	-15.754	-0.026694	5.1057	0.99898	Splatter	NEUR	VGLUT2	ADCYAPCBLNCHGACHGBNAMPTNUCBNXPHSCGTACUBLVGFproSAAS	0	N/A	7200	0.0770451	25341.8	0.692735	0.00500978	1883	3334	1982	1	0.463056	14	97.46
376	0	Cluster376	COVAR	16603	-17.548	-0.026754	5.6308	0.99908	Splatter	NEUR	VGLUT2	ADCYAPAVPCBLNCCKCHGACHGBNAMPTNUCBNXPHSCGTACTRHUBLVGFproSAAS	0	N/A	2573	0.0952971	24303.6	0.702476	0.0111175	457	1716	400	0	0.666926	32	18.07
418	0	Cluster418	COVAR	16603	-13.62	-0.027632	4.2876	0.99925	Splatter	NEUR	HDCVGLUT2	ADCYAPAVPCARTCBLNCCKCHGACHGBNAMPTNUCBNXPHSCGSSTUBLVGFproSAAS	0	N/A	5390	0.0655717	24341.2	0.686526	0.013173	1554	2061	1775	0	0.382375	17	51.97
420	0	Cluster420	COVAR	16603	-16.779	-0.02696	5.2515	0.9993	Splatter	NEUR	VGLUT2	ADCYAPAVPCARTCBLNCCKCHGACHGBNAMPTNUCBNXPHSCGTACTRHUBLVGFproSAAS	0	N/A	922	0.0796048	22421.5	0.701745	0.0105908	153	474	295	0	0.5141	23	45.12
427	0	Cluster427	COVAR	16603	-21.729	-0.02845	6.7253	0.99938	Medium.spiny.neuron	NEUR	GABA	CARTCCKCHGACHGBNAMPTNUCBNXPHSCGSSTTACUBLVGFproSAAS	MSN-D1	N/A	3436	0.0676834	23952.3	0.729289	0.0255696	535	1188	1705	8	0.496217	20	46.48
417	0	Cluster417	COVAR	16603	-18.413	-0.029861	5.5789	0.99952	Splatter	NEUR	GABAHDC	AVPCBLNCHGACHGBGALNAMPTNUCBSCGSSTUBLVGFproSAAS	0	N/A	3885	0.0570657	21423	0.658173	0.0122106	1082	1547	1255	1	0.398198	13	32.25
415	0	Cluster415	COVAR	16603	-17.593	-0.0294	5.246	0.9996	Splatter	NEUR	GABAVGLUT2	AVPCHGACHGBNAMPTNUCBNXPHSCGUBLVGFproSAAS	0	N/A	25816	0.0489064	10315.1	0.585769	0.0320024	12227	8712	4848	29	0.473621	84	30.82
402	0	Cluster402	COVAR	16603	-14.898	-0.029656	4.4241	0.99962	Splatter	NEUR	GABA	AVPCHGACHGBNAMPTNUCBSCGSSTUBLVGFproSAAS	0	N/A	1764	0.0862749	18826.6	0.688837	0.0057115	322	1098	344	0	0.622449	10	58.16
327	0	Cluster327	COVAR	16603	-18.241	-0.031083	5.3728	0.99966	Mammillary.body	NEUR	VGLUT2	ADCYAPCBLNCHGACHGBNAMPTNUCBNXPHSCGTACTRHUBLVGFproSAAS	0	N/A	1581	0.0469197	50795.5	0.752718	0.00812261	278	526	777	0	0.491461	5	66.67
400	0	Cluster400	COVAR	16603	-9.6491	-0.029722	2.8161	0.99969	Splatter	NEUR	CHOLVGLUT3	CHGACHGBGNRHIGFNAMPTNPPCNUCBPENKSCGUBLVGFproSAAS	0	N/A	769	0.107597	49153.7	0.712764	0.017177	171	269	329	0	0.427828	20	18.86
421	0	Cluster421	COVAR	16603	-20.119	-0.032177	5.6585	0.99981	Splatter	NEUR	GABA	AVPCBLNCHGACHGBNAMPTNTSNUCBNXPHOXTPNOCSCGTACUBLVGFproSAAS	0	N/A	1417	0.0935067	31200.8	0.704544	0.0187115	116	646	655	0	0.462244	17	29.29
424	0	Cluster424	COVAR	16603	-23.255	-0.031107	6.3491	0.99987	Splatter	NEUR	GABA	AVPCBLNCCKCHGACHGBNAMPTNUCBNXPHPNOCSCGSSTTACUBLVGFproSAAS	0	N/A	2384	0.0702725	21724.8	0.716555	0.0160133	453	1044	886	1	0.437919	26	29.45
218	0	Cluster218	COVAR	16603	-20.412	-0.03224	5.5559	0.99988	Medium.spiny.neuron	NEUR	0	CARTCCKCHGACHGBNAMPTNUCBSCGTACUBLproSAAS	0	N/A	6712	0.0367818	20701.1	0.752477	0.0111932	1583	1716	3413	0	0.508492	28	38.05
219	0	Cluster219	COVAR	16603	-20.052	-0.033699	5.2464	0.99993	Medium.spiny.neuron	NEUR	GABA	CHGACHGBNAMPTNUCBNXPHPDYNPENKSCGTACUBLVGFVIPproSAAS	MSN-D1	N/A	8342	0.0311394	16908.8	0.716584	0.0135146	1775	2415	4152	0	0.497722	29	30.98

### Sheet: Supp_Table5_ALZHEIMERS_DISEASE
Cluster	sig1_and_cond2_and_none0	VARIABLE	TYPE	NGENES	BETA	BETA_STD	SE	P	Supercluster	Classauto-annotation	Neurotransmitterauto-annotation	Neuropeptideauto-annotation	Subtypeauto-annotation	TransferredMTGLabel	Numberofcells	DoubletFinderscore	TotalUMI	Fractionunspliced	Fractionmitochondrial	H19.30.002	H19.30.001	H18.30.002	H18.30.001	Fractioncellsfromtopdonor	Number_of_dissections	Top_dissection_percentage
6	2	Cluster6	COVAR	16639	5.5208	0.038589	1.0963	2.41e-07	Microglia	MGL	0	0	0	Micro-PVM	2485	0.0103979	3340.56	0.69804	0.00684209	590	551	1344	0	0.540845	102	7
12	1	Cluster12	COVAR	16639	4.2822	0.036841	0.85998	3.23e-07	Microglia	MAC	0	IGF	0	Micro-PVM	3344	0.0232251	3016.47	0.716178	0.00529532	1039	854	1449	2	0.433313	103	11.45
8	1	Cluster8	COVAR	16639	5.8076	0.037829	1.1776	4.13e-07	Microglia	MGL	0	IGF	0	Micro-PVM	7750	0.0101814	3517.23	0.73365	0.00493216	1219	1813	4718	0	0.608774	106	8.23
9	1	Cluster9	COVAR	16639	5.0978	0.036611	1.0713	9.85e-07	Microglia	MGL	0	IGF	0	Micro-PVM	5165	0.0107544	2750.59	0.637256	0.00458366	1345	1288	2532	0	0.490223	104	8.07
5	1	Cluster5	COVAR	16639	4.646	0.03726	0.97706	1e-06	Microglia	MGL	0	0	0	Micro-PVM	777	0.0135114	2327.42	0.615034	0.0155761	57	534	186	0	0.687259	53	26.64
10	1	Cluster10	COVAR	16639	5.4361	0.036161	1.1547	1.26e-06	Microglia	MGL	0	IGF	0	Micro-PVM	16707	0.013985	2907.78	0.71718	0.00340003	4246	4735	7721	5	0.462142	105	17.36
4	1	Cluster4	COVAR	16639	4.1539	0.035465	0.90408	2.19e-06	Microglia	MGL	0	NAMPT	0	Micro-PVM	745	0.013653	2439.64	0.672263	0.00522089	176	135	434	0	0.58255	51	31.81
11	1	Cluster11	COVAR	16639	5.3163	0.034736	1.1626	2.43e-06	Microglia	MGL	0	IGF	0	Micro-PVM	20036	0.00785812	3079.13	0.723613	0.00559114	6410	4771	8837	18	0.441056	105	6.26
7	1	Cluster7	COVAR	16639	4.6235	0.033472	1.0681	7.55e-06	Microglia	MGL	0	0	0	Micro-PVM	34829	0.0169255	2714.45	0.706122	0.0032935	14434	10829	9556	10	0.414425	105	20.75
3	2	Cluster3	COVAR	16639	2.0311	0.032142	0.47025	7.89e-06	Miscellaneous	MONO	0	NAMPT	0	N/A	503	0.0332277	2407.78	0.569642	0.0511168	195	112	196	0	0.389662	90	8.95
2	0	Cluster2	COVAR	16639	1.7379	0.027167	0.47025	0.00011011	Miscellaneous	NK	0	0	0	N/A	671	0.023788	2263.35	0.558228	0.0200926	245	126	300	0	0.447094	91	5.66
243	0	Cluster243	COVAR	16639	16.697	0.024207	5.0206	0.00044211	MGE.interneuron	NEUR	GABA	CBLNCCKCHGACHGBCORTIGFNAMPTNMUNPYNUCBNXPHPENKSCGSSTTACUBLVGFproSAAS	INT-SST	Sst	16126	0.02222	14487.3	0.736768	0.00689727	4285	5305	6256	280	0.387945	65	8.23
242	0	Cluster242	COVAR	16639	19.5	0.024992	6.0758	0.00066639	MGE.interneuron	NEUR	0	CBLNCCKCHGACHGBIGFNMUNUCBNXPHPENKPNOCSCGSSTTACproSAAS	0	Sst	15796	0.0178501	9370.53	0.700512	0.0125	5310	4467	5710	309	0.361484	80	6.78
1	0	Cluster1	COVAR	16639	1.7772	0.023217	0.57732	0.0010429	Miscellaneous	TCELL	0	0	0	N/A	2474	0.0223708	2184.31	0.582884	0.0212124	708	400	1364	2	0.551334	101	8.16
283	0	Cluster283	COVAR	16639	17.076	0.024398	5.5556	0.0010595	CGE.interneuron	NEUR	GABA	CCKCHGACHGBIGFNAMPTNUCBNXPHPNOCSCGSSTUBLVGFproSAAS	0	Sncg	10636	0.0237204	12154.8	0.691815	0.00678337	3332	3837	3348	119	0.360756	81	5.2
250	0	Cluster250	COVAR	16639	13.668	0.022863	4.6943	0.0018014	MGE.interneuron	NEUR	GABA	CBLNCCKCHGACHGBCORTIGFNAMPTNMUNUCBNXPHPNOCSCGSSTTACUBLVGFproSAAS	0	Sst	16604	0.021383	13912.8	0.746955	0.00468622	4945	5180	6025	454	0.362864	69	7.1
267	0	Cluster267	COVAR	16639	15.338	0.022318	5.3783	0.0021765	LAMP5-LHX6.and.Chandelier	NEUR	GABAVGLUT3	CCKCHGACHGBCORTIGFNAMPTNPPCNPWNUCBNXPHSCGTACUBLVGFproSAAS	INT-LAMP5-LHX6	N/A	1018	0.039141	23600.1	0.683551	0.0113356	384	236	379	19	0.37721	54	23.18
278	0	Cluster278	COVAR	16639	14.7	0.021436	5.4103	0.0032978	CGE.interneuron	NEUR	GABAVGLUT3	CCKCHGACHGBCRHIGFNAMPTNPWNUCBNXPHPNOCSCGSSTUBLproSAAS	0	Pax6	7177	0.0402136	15390.4	0.655601	0.0119465	2298	2635	2168	76	0.367145	76	5.95
227	0	Cluster227	COVAR	16639	14.115	0.020542	5.2422	0.0035499	Eccentric.medium.spiny.neuron	NEUR	GABA	CHGBNAMPTNTSNUCBPDYNPENKSCGTACVGFproSAAS	MSN-D1	N/A	359	0.0498113	17906.5	0.767716	0.0106686	102	147	110	0	0.409471	15	22.01
228	0	Cluster228	COVAR	16639	16.552	0.020904	6.2199	0.0038983	Eccentric.medium.spiny.neuron	NEUR	GABA	CCKCHGACHGBNAMPTNUCBPDYNSCGTACUBLVGFproSAAS	MSN-D1	N/A	3227	0.0302189	17620.2	0.753781	0.00747816	1843	766	618	0	0.571119	24	25.35
132	0	Cluster132	COVAR	16639	12.687	0.020529	4.7714	0.003924	Miscellaneous	NEUR	VGLUT1VGLUT2	CBLNCCKCHGACHGBNAMPTNUCBSCGUBLVGFproSAAS	0	N/A	492	0.0218496	13983.2	0.582765	0.01723	74	114	298	6	0.605691	10	90.85
239	0	Cluster239	COVAR	16639	15.002	0.020143	5.8403	0.005109	MGE.interneuron	NEUR	GABA	CCKCHGACHGBCORTIGFNAMPTNMUNPPCNUCBNXPHPNOCSCGSSTTACUBLVGFproSAAS	INT-SST	N/A	6114	0.0361186	14793.1	0.692878	0.00855371	1782	1840	2261	231	0.369807	61	9.99
240	0	Cluster240	COVAR	16639	14.955	0.019805	5.8608	0.0053662	MGE.interneuron	NEUR	GABA	CBLNCCKCHGACHGBCORTIGFNAMPTNMUNPPCNUCBNXPHPNOCSCGSSTTACUBLproSAAS	INT-SST	Pvalb	1327	0.038676	15338.9	0.722396	0.00994752	425	464	398	40	0.349661	54	10.47
286	0	Cluster286	COVAR	16639	13.697	0.019806	5.3922	0.0055459	CGE.interneuron	NEUR	GABA	CBLNCCKCHGACHGBCORTCRHIGFNAMPTNPWNPYNUCBNXPHPNOCSCGSSTUBLVGFproSAAS	INT-LAMP5	Lamp5	15597	0.024459	14374.6	0.669025	0.00998484	4793	5425	5142	237	0.347823	91	5.76
93	0	Cluster93	COVAR	16639	12.297	0.018902	5.0076	0.0070367	Deep-layer.near-projecting	NEUR	VGLUT1	CCKCHGACHGBNAMPTNUCBNXPHUBLUCNVGFproSAAS	0	L5/6NP	2217	0.0168017	16276	0.688293	0.00771444	611	655	682	269	0.307623	40	28.46
231	0	Cluster231	COVAR	16639	12.921	0.017305	5.6739	0.011395	Eccentric.medium.spiny.neuron	NEUR	GABA	CHGBNAMPTNUCBPDYNPENKSCGVGFproSAAS	MSN-D1	N/A	2372	0.0208327	16507.8	0.747989	0.00858789	805	673	894	0	0.376897	28	15.94
241	0	Cluster241	COVAR	16639	11.764	0.016932	5.2521	0.012558	MGE.interneuron	NEUR	GABA	CBLNCCKCHGACHGBCORTIGFNAMPTNMUNUCBNXPHPNOCSCGSSTUBLproSAAS	INT-SST	Sst	5583	0.0235493	13116	0.715208	0.010724	1901	1503	2066	113	0.370052	65	6.32
238	0	Cluster238	COVAR	16639	12.351	0.017439	5.52	0.012635	Splatter	NEUR	GABA	CALCBCCKCHGACHGBCORTCRHIGFNAMPTNPPCNUCBNXPHPTHLHSCGUBLproSAAS	0	N/A	7651	0.027449	22107.5	0.677384	0.0121274	2363	2649	2623	16	0.346229	66	15.59
284	0	Cluster284	COVAR	16639	11.859	0.017312	5.3254	0.012987	CGE.interneuron	NEUR	GABA	CBLNCCKCHGACHGBIGFNAMPTNPPCNUCBNXPHPNOCPTHLHSCGTACUBLVGFVIPproSAAS	INT-VIP	Vip	9109	0.0287552	14202.8	0.697712	0.0061539	2906	2946	3029	228	0.332528	82	5.93
232	0	Cluster232	COVAR	16639	12.877	0.016989	5.7888	0.013066	Eccentric.medium.spiny.neuron	NEUR	GABA	CHGBNAMPTNUCBPDYNPENKSCGUBLVGFproSAAS	MSN-D1	N/A	3682	0.020362	19294.5	0.733284	0.0102117	876	1072	1734	0	0.47094	24	25.67
249	0	Cluster249	COVAR	16639	12.823	0.016856	5.8517	0.014221	MGE.interneuron	NEUR	GABA	CBLNCCKCHGACHGBCORTIGFNAMPTNMUNPYNUCBNXPHPNOCSCGSSTTACUBLVGFproSAAS	INT-SST	Sst	5821	0.0381628	21121.6	0.749662	0.00444819	1744	1715	2259	103	0.388078	66	10.22
107	0	Cluster107	COVAR	16639	7.9778	0.016143	3.695	0.01543	Deep-layer.corticothalamic.and.6b	NEUR	VGLUT1	CBLNCCKCHGACHGBNAMPTNUCBNXPHSCGUBLUCNVGFproSAAS	0	N/A	998	0.0354309	30375.8	0.68077	0.0077767	402	171	332	93	0.402806	8	68.84
282	0	Cluster282	COVAR	16639	8.7182	0.017007	4.105	0.016852	CGE.interneuron	NEUR	GABA	CCKCHGACHGBCRHIGFNAMPTNUCBPNOCSCGUBLproSAAS	0	Sncg	10065	0.0224188	11794.5	0.687095	0.00796319	3030	3864	3070	101	0.383905	79	5.24
234	0	Cluster234	COVAR	16639	13.187	0.016425	6.2163	0.016955	Eccentric.medium.spiny.neuron	NEUR	GABA	CCKCHGACHGBNAMPTNUCBPENKSCGUBLVGFproSAAS	MSN-D1	N/A	3211	0.0342186	19006.8	0.757492	0.00838687	1430	838	943	0	0.445344	23	29.15
206	0	Cluster206	COVAR	16639	7.5607	0.015468	3.5806	0.01737	Medium.spiny.neuron	NEUR	0	CCKCHGBNUCBPDYNSCGTACUBLUCNVGFproSAAS	0	N/A	172	0.0169767	20089.6	0.743044	0.00573311	170	2	0	0	0.988372	5	96.51
88	0	Cluster88	COVAR	16639	9.898	0.016108	4.7196	0.017996	Deep-layer.near-projecting	NEUR	VGLUT1	CCKCHGACHGBNAMPTNUCBNXPHUBLUCNVGFproSAAS	0	L5/6NP	1548	0.0225803	23881.7	0.71354	0.00379889	486	444	529	89	0.341731	43	15.31
133	0	Cluster133	COVAR	16639	12.501	0.016027	6.0901	0.020061	Upper-layer.intratelencephalic	NEUR	VGLUT1VGLUT2	ADCYAPCBLNCCKCHGACHGBNAMPTNUCBSCGUBLVGFproSAAS	0	N/A	20086	0.0442057	18991.9	0.646127	0.00947277	7773	5686	6160	467	0.386986	24	62.92
251	0	Cluster251	COVAR	16639	9.8318	0.015369	4.7908	0.020083	MGE.interneuron	NEUR	GABA	CBLNCCKCHGACHGBCORTIGFNAMPTNMUNUCBNXPHPNOCSCGSSTUBLVGFproSAAS	0	Sst	16688	0.0138823	10511.4	0.693474	0.00722557	5283	5680	5370	355	0.340364	67	6.63
248	0	Cluster248	COVAR	16639	10.79	0.015905	5.3145	0.021169	MGE.interneuron	NEUR	GABA	CCKCHGACHGBCORTIGFNAMPTNMUNPYNUCBNXPHPNOCSCGSSTTACUBLVGFproSAAS	INT-SST	Sst	2535	0.0682847	22094.5	0.705161	0.00585094	708	768	910	149	0.358974	57	11.16
0	0	Cluster0	COVAR	16639	1.1471	0.014508	0.57883	0.023763	Miscellaneous	BCELL	0	0	0	N/A	105	0.013358	2258.87	0.608113	0.0209886	58	20	27	0	0.552381	46	11.43
275	0	Cluster275	COVAR	16639	10.23	0.015316	5.1828	0.024213	LAMP5-LHX6.and.Chandelier	NEUR	GABA	CCKCHGACHGBCORTIGFNAMPTNPPCNUCBNXPHPTHLHSCGUBLUCNproSAAS	INT-LAMP5-LHX6	Lamp5Lhx6	2174	0.0190591	17263.1	0.701216	0.00849664	770	718	589	97	0.354186	67	7.45
273	0	Cluster273	COVAR	16639	11.35	0.015604	5.8669	0.026526	LAMP5-LHX6.and.Chandelier	NEUR	GABA	CCKCHGACHGBCORTIGFNAMPTNPPCNUCBNXPHSCGTACUBLVGFproSAAS	INT-LAMP5-LHX6	Lamp5Lhx6	3254	0.0259417	18610.8	0.710161	0.00856904	1154	1004	1065	31	0.35464	83	11.49
207	0	Cluster207	COVAR	16639	8.17	0.014693	4.2374	0.026934	Medium.spiny.neuron	NEUR	GABA	CHGBNAMPTNUCBPENKSCGTACUBLUCNVGFproSAAS	MSN-D2	N/A	20569	0.027614	26586.7	0.723578	0.00510462	6985	6404	7180	0	0.349069	23	54.11
271	0	Cluster271	COVAR	16639	10.154	0.01542	5.2817	0.027279	LAMP5-LHX6.and.Chandelier	NEUR	GABA	CCKCHGACHGBCORTIGFNAMPTNPPCNUCBNXPHPNOCSCGSSTTACUBLVGFproSAAS	INT-LAMP5-LHX6	Lamp5Lhx6	4045	0.0232508	20247.1	0.699463	0.00832819	1490	1275	1169	111	0.368356	81	11.62
92	0	Cluster92	COVAR	16639	9.4611	0.015025	4.934	0.027596	Deep-layer.near-projecting	NEUR	VGLUT1	CCKCHGACHGBGRPNAMPTNUCBNXPHUBLUCNVGFproSAAS	0	L5/6NP	2119	0.022688	22297.9	0.717178	0.0043546	587	718	724	90	0.341671	32	12.13
270	0	Cluster270	COVAR	16639	9.8166	0.014792	5.2223	0.030082	LAMP5-LHX6.and.Chandelier	NEUR	GABA	CCKCHGACHGBCORTIGFNAMPTNPPCNUCBNXPHPNOCSCGTACUBLproSAAS	INT-LAMP5-LHX6	Lamp5Lhx6	4751	0.0251052	15133.9	0.670137	0.0121262	1735	1504	1330	182	0.365186	80	12.33
86	0	Cluster86	COVAR	16639	8.5917	0.014246	4.6687	0.032874	Deep-layer.near-projecting	NEUR	VGLUT1VGLUT2	CCKCHGACHGBNAMPTNUCBNXPHUBLUCNVGFproSAAS	0	L5/6NP	1508	0.0188479	19307.7	0.684538	0.00424444	406	393	453	256	0.300398	34	30.77
280	0	Cluster280	COVAR	16639	8.3778	0.014065	4.6568	0.036017	CGE.interneuron	NEUR	GABA	CCKCHGACHGBCRHIGFNAMPTNUCBPNOCSCGUBLVIPproSAAS	INT-VIP	N/A	5106	0.0289113	15170.4	0.673662	0.00961139	1563	1818	1695	30	0.356052	74	7.21
268	0	Cluster268	COVAR	16639	9.3405	0.013888	5.2202	0.036794	LAMP5-LHX6.and.Chandelier	NEUR	GABA	CCKCHGACHGBCORTIGFNAMPTNPPCNUCBNXPHSCGSSTTACUBLVGFproSAAS	INT-LAMP5-LHX6	Lamp5Lhx6	3843	0.0276744	22371.8	0.67616	0.00801723	1167	1179	1442	55	0.375228	50	17.77
210	0	Cluster210	COVAR	16639	6.4149	0.013315	3.6015	0.03745	Medium.spiny.neuron	NEUR	GABA	CHGBNAMPTNUCBPENKSCGTACUBLUCNVGFproSAAS	MSN-D1	N/A	10299	0.0316422	29569.9	0.731589	0.00443778	2998	3308	3993	0	0.387708	12	80.06
140	0	Cluster140	COVAR	16639	10.077	0.013925	5.6757	0.037923	Deep-layer.intratelencephalic	NEUR	VGLUT1VGLUT2	CBLNCCKCHGACHGBNAMPTNUCBSCGUBLVGFproSAAS	0	N/A	12455	0.0260197	21920.1	0.661278	0.0092184	3428	4047	4309	671	0.345965	39	11.62
244	0	Cluster244	COVAR	16639	8.7563	0.013049	5.0735	0.042196	MGE.interneuron	NEUR	GABA	CBLNCCKCHGACHGBCORTIGFNAMPTNPYNUCBNXPHPENKSCGSSTTACUBLVGFproSAAS	INT-SSTINT-SST-CHODL	N/A	1172	0.0628735	25187.8	0.720167	0.00636319	323	329	508	12	0.433447	53	5.8
269	0	Cluster269	COVAR	16639	10.206	0.013453	5.985	0.044081	LAMP5-LHX6.and.Chandelier	NEUR	GABA	CCKCHGACHGBIGFNAMPTNPPCNUCBNXPHPNOCSCGTACUBLVGFproSAAS	INT-LAMP5-LHX6	N/A	3214	0.0213293	19522.7	0.71161	0.00909994	980	1034	1147	53	0.356876	67	8.49
272	0	Cluster272	COVAR	16639	6.9017	0.012819	4.1268	0.047236	LAMP5-LHX6.and.Chandelier	NEUR	GABA	CCKCHGACHGBCORTIGFNAMPTNPPCNUCBNXPHPNOCSCGTACUBLUCNVGFproSAAS	INT-LAMP5-LHX6	Lamp5Lhx6	1960	0.0150375	17750.5	0.710613	0.00806286	714	607	587	52	0.364286	68	6.22
106	0	Cluster106	COVAR	16639	7.9936	0.012781	4.8003	0.047944	Deep-layer.corticothalamic.and.6b	NEUR	VGLUT1	ADCYAPCBLNCCKCHGACHGBIGFNAMPTNUCBNXPHSCGUBLUCNVGFproSAAS	0	L6b	9905	0.0290318	29076	0.721069	0.00414916	2566	3359	2984	996	0.339122	43	20.58
252	0	Cluster252	COVAR	16639	8.6659	0.012763	5.2352	0.048942	MGE.interneuron	NEUR	GABAVGLUT3	CCKCHGACHGBCORTIGFNAMPTNMUNUCBNXPHPNOCSCGSSTTACUBLVGFproSAAS	INT-SST	Sst	16079	0.0214244	14458.9	0.710105	0.00774453	4758	5088	5285	948	0.32869	71	11.72
274	0	Cluster274	COVAR	16639	9.0129	0.013076	5.4908	0.050363	LAMP5-LHX6.and.Chandelier	NEUR	GABA	CCKCHGACHGBCORTIGFNAMPTNPPCNUCBNXPHSCGUBLUCNproSAAS	INT-LAMP5-LHX6	Lamp5Lhx6	6373	0.022103	18240.7	0.696553	0.00752036	2240	2033	1749	351	0.351483	74	11.74
90	0	Cluster90	COVAR	16639	7.2988	0.012657	4.5078	0.052721	Deep-layer.near-projecting	NEUR	VGLUT1	CCKCHGACHGBNAMPTNUCBNXPHUBLUCNVGFproSAAS	0	L5/6NP	1804	0.0154731	22328.1	0.713689	0.00325871	512	494	636	162	0.35255	27	21.62
42	0	Cluster42	COVAR	16639	4.7297	0.011782	2.9316	0.053344	Committed.oligodendrocyte.precursor	OLIGO	0	0	0	N/A	1170	0.0291523	3293.62	0.704598	0.0156394	158	79	933	0	0.797436	46	69.83
216	0	Cluster216	COVAR	16639	8.3888	0.012404	5.2025	0.053444	Medium.spiny.neuron	NEUR	GABA	CCKCHGBNAMPTNUCBPENKSCGUBLVGFproSAAS	MSN-D2	N/A	5720	0.0342403	23286.3	0.753566	0.0102968	1457	1835	2428	0	0.424476	23	36.94
370	0	Cluster370	COVAR	16639	8.6302	0.011973	5.3538	0.053495	Splatter	NEUR	VGLUT2	ADCYAPCCKCHGACHGBNAMPTNUCBNXPHPENKSCGTACUBLproSAAS	0	N/A	3622	0.0376469	15025.9	0.625934	0.00328307	773	2238	610	1	0.617891	19	76.09
139	0	Cluster139	COVAR	16639	7.9193	0.012212	4.9608	0.055214	Deep-layer.intratelencephalic	NEUR	VGLUT1VGLUT2	CBLNCCKCHGACHGBNAMPTNUCBSCGUBLUCNVGFproSAAS	0	L5IT	24657	0.0265657	23385.1	0.689133	0.00759016	6690	7447	9361	1159	0.379649	54	11.98
288	0	Cluster288	COVAR	16639	8.8866	0.012566	5.6569	0.058112	CGE.interneuron	NEUR	GABA	CBLNCCKCHGACHGBCORTCRHIGFNAMPTNUCBNXPHSCGUBLproSAAS	INT-LAMP5	Lamp5	24831	0.0140701	14227.5	0.665533	0.00821453	8063	8313	7588	867	0.334783	90	7.33
287	0	Cluster287	COVAR	16639	7.5528	0.012329	4.8387	0.059282	CGE.interneuron	NEUR	GABA	CBLNCCKCHGACHGBCORTCRHIGFNAMPTNUCBNXPHSCGSSTUBLproSAAS	INT-LAMP5	Lamp5	18571	0.0176169	14697.9	0.689203	0.00885323	6239	5996	5950	386	0.335954	96	6.2
353	0	Cluster353	COVAR	16639	6.6	0.011471	4.2312	0.059409	Splatter	NEUR	GABA	CBLNCHGACHGBNAMPTNMBNPBNPYNUCBNXPHPENKPNOCPOMCSCGTACUBLVGFproSAAS	0	N/A	852	0.052162	15660.2	0.57723	0.0088373	72	681	99	0	0.799296	16	93.9
285	0	Cluster285	COVAR	16639	8.3264	0.012007	5.3425	0.059565	CGE.interneuron	NEUR	GABA	CCKCHGACHGBIGFNAMPTNUCBNXPHPENKPNOCSCGTACUBLVIPproSAAS	INT-VIP	Vip	4688	0.0491991	18438	0.67542	0.00786452	1425	1530	1573	160	0.335538	75	7.66
51	0	Cluster51	COVAR	16639	2.6794	0.012116	1.7341	0.061168	Bergmann.glia	ASTRO	0	NUCB	0	N/A	8041	0.0157456	5965.43	0.70944	0.000835408	2628	4013	1400	0	0.499067	19	82.25
41	0	Cluster41	COVAR	16639	4.4694	0.011089	2.9406	0.064284	Committed.oligodendrocyte.precursor	OLIGO	0	0	0	N/A	1310	0.0272911	2983.64	0.685196	0.012289	273	124	910	3	0.694656	91	18.09
91	0	Cluster91	COVAR	16639	6.4744	0.011688	4.2739	0.064912	Deep-layer.near-projecting	NEUR	VGLUT1	CCKCHGACHGBNAMPTNUCBNXPHUBLUCNVGFproSAAS	0	L5/6NP	1523	0.0217479	22948.6	0.720668	0.00452301	422	488	530	83	0.347997	34	15.96
277	0	Cluster277	COVAR	16639	7.4113	0.011866	4.8976	0.065121	CGE.interneuron	NEUR	GABAVGLUT3	CCKCHGACHGBCRHIGFNAMPTNUCBNXPHPNOCSCGUBLVGFproSAAS	0	N/A	1650	0.0732382	22521.8	0.681484	0.00634971	546	495	571	38	0.346061	63	6.85
391	0	Cluster391	COVAR	16639	6.2402	0.01103	4.1837	0.067917	Splatter	NEUR	GABA	AVPCHGACHGBNAMPTNUCBNXPHSCGUBLproSAAS	0	N/A	827	0.0412049	11495.8	0.601725	0.0120684	471	291	65	0	0.569528	25	48.49
352	0	Cluster352	COVAR	16639	6.6279	0.010964	4.4975	0.070294	Splatter	0	GABA	CHGACHGBNAMPTNPPCNUCBNXPHPNOCSCGUBLproSAAS	0	N/A	862	0.0248573	11072.6	0.577339	0.00817489	177	554	130	1	0.642691	16	81.79
457	0	Cluster457	COVAR	16639	6.2544	0.011209	4.2591	0.070998	Thalamic.excitatory	NEUR	VGLUT2	ADCYAPCARTCHGACHGBCRHNAMPTNMUNTSNUCBNXPHPYYSCGUBLUCNVGFproSAAS	0	N/A	296	0.0474889	55944.6	0.750655	0.0179664	5	19	271	1	0.915541	8	93.92
138	0	Cluster138	COVAR	16639	6.8134	0.011453	4.6619	0.07195	Upper-layer.intratelencephalic	NEUR	VGLUT1VGLUT2	CBLNCCKCHGACHGBNAMPTNUCBSCGUBLVGFproSAAS	0	L4IT	58263	0.0193865	18562.6	0.670377	0.00744332	16367	18645	22075	1176	0.378885	56	14.26
208	0	Cluster208	COVAR	16639	6.3351	0.011175	4.3365	0.072035	Medium.spiny.neuron	NEUR	GABA	CHGBNAMPTNUCBPENKSCGTACUBLUCNVGFproSAAS	MSN-D2	N/A	13170	0.0254344	28652.5	0.720978	0.00550647	4513	4765	3892	0	0.361807	20	31.15
408	0	Cluster408	COVAR	16639	3.6282	0.010826	2.5308	0.075852	Amygdala.excitatory	NEUR	VGLUT1VGLUT2	ADCYAPCARTCBLNCCKCHGACHGBIGFNAMPTNUCBNXPHSCGVGFproSAAS	0	N/A	45	0.048	10216.5	0.670957	0.0152947	39	0	6	0	0.866667	5	77.78
233	0	Cluster233	COVAR	16639	7.8627	0.010494	5.6351	0.081475	Eccentric.medium.spiny.neuron	NEUR	GABA	CHGACHGBNAMPTNUCBPDYNPENKSCGUBLVGFproSAAS	MSN-D1MSN-ECC	N/A	3128	0.0252656	18268.4	0.750835	0.00894149	1121	784	1223	0	0.390985	28	23.4
108	0	Cluster108	COVAR	16639	8.3542	0.010984	6.0277	0.08289	Deep-layer.corticothalamic.and.6b	NEUR	VGLUT1	CBLNCCKCHGACHGBNAMPTNUCBNXPHUBLproSAAS	0	N/A	9206	0.0182233	19876.6	0.703214	0.0158154	2762	2538	3266	640	0.354769	56	19.44
230	0	Cluster230	COVAR	16639	6.3485	0.0096954	4.6812	0.087531	Eccentric.medium.spiny.neuron	NEUR	GABA	CHGACHGBNAMPTNUCBNXPHSCGUBLproSAAS	MSN-D1	N/A	3123	0.0214606	15461.6	0.729688	0.0111552	866	876	1381	0	0.442203	30	21.01
455	0	Cluster455	COVAR	16639	5.071	0.010065	3.8457	0.093658	Thalamic.excitatory	NEUR	VGLUT2	ADCYAPADMCARTCBLNCCKCHGACHGBCRHGALNAMPTNMUNUCBNXPHSCGUBLUCNVGFproSAAS	0	N/A	474	0.0584683	33311.3	0.700149	0.0174425	122	222	130	0	0.468354	11	40.51
98	0	Cluster98	COVAR	16639	5.8018	0.01005	4.4285	0.095093	Deep-layer.corticothalamic.and.6b	NEUR	VGLUT1	CBLNCCKCHGACHGBIGFNAMPTNPYNUCBNXPHSCGUBLUCNVGFproSAAS	0	L6b	4953	0.0416121	28058.7	0.726186	0.00715565	1567	2052	1148	186	0.414294	56	8.1
224	0	Cluster224	COVAR	16639	6.9111	0.009862	5.3169	0.096838	Eccentric.medium.spiny.neuron	NEUR	GABA	CARTCHGACHGBCRHNAMPTNPPBNUCBPDYNPENKSCGTACUBLVGFproSAAS	MSN-D1MSN-D2MSN-ECC	N/A	4297	0.018702	21307.5	0.709705	0.0108698	1121	1495	1681	0	0.391203	21	29.81
141	0	Cluster141	COVAR	16639	6.7911	0.0099865	5.2843	0.099379	Deep-layer.intratelencephalic	NEUR	VGLUT1VGLUT2	CCKCHGACHGBNAMPTNUCBPDYNSCGUBLVGFproSAAS	0	L4IT	9992	0.0226914	19747.7	0.674919	0.00755478	2896	3058	3702	336	0.370496	45	7.89
226	0	Cluster226	COVAR	16639	7.0837	0.0097647	5.5379	0.10044	Eccentric.medium.spiny.neuron	NEUR	GABA	CHGBNAMPTNUCBPDYNPENKSCGTACUBLVGFproSAAS	MSN-D1MSN-ECC	N/A	5927	0.0285604	21166.5	0.742605	0.0119596	1708	1866	2353	0	0.396997	28	25.59
212	0	Cluster212	COVAR	16639	5.133	0.0095493	4.0545	0.10276	Medium.spiny.neuron	NEUR	GABA	CHGBNAMPTNUCBPENKSCGTACUBLUCNVGFproSAAS	MSN-D2	N/A	6867	0.0302219	28319.3	0.724594	0.00465652	2053	2422	2392	0	0.352701	22	25.4
279	0	Cluster279	COVAR	16639	5.6191	0.0097518	4.4395	0.10282	CGE.interneuron	NEUR	GABAVGLUT3	CCKCHGACHGBCRHIGFNAMPTNUCBNXPHSCGUBLVIPproSAAS	INT-VIP	N/A	7444	0.0468446	25857.8	0.688733	0.0111007	2603	2108	2644	89	0.355185	75	5.43
446	0	Cluster446	COVAR	16639	4.6772	0.009661	3.702	0.10323	Thalamic.excitatory	0	VGLUT2	ADCYAPCARTCHGACHGBCRHNAMPTNUCBSCGUBLVGFproSAAS	0	N/A	15148	0.0491843	20619.5	0.66972	0.0269539	4625	2714	7809	0	0.515514	4	99.93
94	0	Cluster94	COVAR	16639	6.1625	0.0098104	4.9012	0.10432	Deep-layer.near-projecting	NEUR	VGLUT1	CCKCHGACHGBNAMPTNUCBNXPHUBLUCNVGFproSAAS	0	L5/6NP	2547	0.0252014	22041.8	0.704897	0.00450357	758	862	844	83	0.338437	35	18.02
346	0	Cluster346	COVAR	16639	3.1841	0.0090936	2.5346	0.10452	Splatter	NEUR	VGLUT2	ADCYAPCBLNCHGACHGBNAMPTNUCBNXPHPDYNPENKSCGSSTTACUBLproSAAS	0	N/A	635	0.0765643	15985	0.743947	0.00840931	10	74	551	0	0.867717	6	39.37
217	0	Cluster217	COVAR	16639	7.8127	0.0096218	6.3386	0.10888	Medium.spiny.neuron	NEUR	GABA	CBLNCCKCHGACHGBNAMPTNUCBPENKSCGUBLVGFproSAAS	MSN-D2	N/A	7260	0.0409836	22575.3	0.754972	0.0135561	1428	1874	3954	4	0.544628	32	36.42
380	0	Cluster380	COVAR	16639	5.0254	0.0086546	4.2385	0.11789	Splatter	NEUR	GLY	CHGACHGBNAMPTNUCBNXPHPENKPNOCSCGSSTUBLVGFproSAAS	0	N/A	4748	0.090048	16800.5	0.684168	0.010062	762	999	2986	1	0.628896	21	23.38
229	0	Cluster229	COVAR	16639	6.6241	0.0091117	5.5874	0.11791	Eccentric.medium.spiny.neuron	NEUR	GABA	CCKCHGACHGBNAMPTNUCBNXPHPDYNPENKSCGTACUBLVGFproSAAS	MSN-D1	N/A	1857	0.0369539	17306.7	0.744963	0.00819242	801	480	574	2	0.431341	28	21.7
445	0	Cluster445	COVAR	16639	3.1846	0.0088041	2.7132	0.12026	Thalamic.excitatory	0	VGLUT2	ADCYAPCALCBCARTCHGACHGBCRHNAMPTNUCBSCGUBLVGFproSAAS	0	N/A	134	0.080518	32901.6	0.722269	0.0308042	0	134	0	0	1	3	98.51
281	0	Cluster281	COVAR	16639	4.9324	0.0090791	4.2525	0.12305	CGE.interneuron	NEUR	GABA	CCKCHGACHGBCRHIGFNAMPTNUCBPNOCSCGUBLVIPproSAAS	INT-VIP	N/A	2234	0.0551263	21801.4	0.702685	0.0105846	678	749	774	33	0.346464	70	5.73
59	0	Cluster59	COVAR	16639	2.0432	0.0084367	1.8531	0.13512	Astrocyte	ASTRO	0	ADMAGT	0	Astro	4062	0.0248359	3590.68	0.659929	0.00318761	1484	902	1674	2	0.412112	33	36.07
296	0	Cluster296	COVAR	16639	5.4037	0.0086175	4.9013	0.13513	CGE.interneuron	NEUR	GABA	CBLNCCKCHGACHGBCRHIGFNAMPTNPPCNUCBNXPHPTHLHSCGTACUBLVGFVIPproSAAS	INT-VIP	Vip	9524	0.0250776	12499.4	0.658416	0.0096408	2933	3154	3154	283	0.331163	90	8.11
331	0	Cluster331	COVAR	16639	4.5204	0.0079736	4.1234	0.13649	Mammillary.body	NEUR	VGLUT2	ADCYAPCBLNCCKCHGACHGBNAMPTNUCBNXPHSCGTACUBLVGFproSAAS	0	N/A	175	0.0659429	19672.3	0.731829	0.0058005	30	75	68	2	0.428571	7	45.71
60	0	Cluster60	COVAR	16639	2.2905	0.0084067	2.0949	0.13713	Astrocyte	ASTRO	0	AGTproSAAS	0	Astro	25366	0.0164595	4076.22	0.663689	0.00199342	10056	5599	9708	3	0.396436	65	10.29
118	0	Cluster118	COVAR	16639	4.0442	0.0080826	3.711	0.13792	Miscellaneous	NEUR	VGLUT1	ADCYAPCBLNCCKCHGACHGBNAMPTNUCBNXPHSCGUBLVGFproSAAS	L5-ET	N/A	109	0.088402	20807.9	0.699056	0.00395779	44	44	21	0	0.40367	9	36.7
237	0	Cluster237	COVAR	16639	6.6051	0.0083406	6.1477	0.14133	Splatter	NEUR	GABA	CCKCHGACHGBCORTIGFNAMPTNMUNPPCNUCBNXPHPTHLHSCGSSTTACUBLVGFproSAAS	INT-SST	N/A	2234	0.0581884	24975.9	0.736406	0.00842191	765	541	918	10	0.410922	55	16.03
341	0	Cluster341	COVAR	16639	3.551	0.0076326	3.3939	0.14772	Splatter	NEUR	VGLUT2	CBLNCHGACHGBNAMPTNUCBSCGUBLUCNproSAAS	0	N/A	342	0.039585	14503.4	0.674472	0.0264418	40	17	285	0	0.833333	8	81.29
292	0	Cluster292	COVAR	16639	5.4225	0.0081787	5.2187	0.1494	CGE.interneuron	NEUR	GABA	AGTCBLNCCKCHGACHGBCRHIGFNAMPTNUCBPTHLHSCGTACUBLVGFVIPproSAAS	INT-VIP	Vip	12439	0.0265217	13349.7	0.652182	0.0100095	3826	4546	3804	263	0.365463	74	6.95
327	0	Cluster327	COVAR	16639	4.7616	0.0081123	4.6122	0.15095	Mammillary.body	NEUR	VGLUT2	ADCYAPCBLNCHGACHGBNAMPTNUCBNXPHSCGTACTRHUBLVGFproSAAS	0	N/A	1581	0.0469197	50795.5	0.752718	0.00812261	278	526	777	0	0.491461	5	66.67
52	0	Cluster52	COVAR	16639	2.2928	0.0078523	2.2242	0.15132	Astrocyte	ASTRO	0	AGT	0	Astro	25484	0.00904453	6091.77	0.664277	0.00286302	6251	4306	14724	203	0.577774	70	14.89
220	0	Cluster220	COVAR	16639	5.0253	0.0077912	4.8776	0.15145	Medium.spiny.neuron	NEUR	GABA	CBLNCCKCHGACHGBNAMPTNUCBPDYNPENKSCGSSTTACUBLUCNVGFproSAAS	MSN-D1	N/A	391	0.048875	38135.5	0.780739	0.00857518	5	12	374	0	0.956522	7	87.47
214	0	Cluster214	COVAR	16639	4.6992	0.0076551	4.5909	0.15302	Medium.spiny.neuron	NEUR	GABA	CBLNCCKCHGBNAMPTNUCBPDYNPENKSCGTACUBLUCNVGFproSAAS	MSN-D1	N/A	14016	0.0327717	24653.1	0.749412	0.00640495	4120	4690	5206	0	0.371433	22	37.91
99	0	Cluster99	COVAR	16639	4.2137	0.0077352	4.13	0.15381	Deep-layer.corticothalamic.and.6b	NEUR	VGLUT1	CBLNCCKCHGACHGBNAMPTNUCBNXPHSCGUBLUCNVGFproSAAS	0	L6b	4421	0.0382475	32273.9	0.735026	0.00562357	1520	1837	934	130	0.415517	51	11.26
213	0	Cluster213	COVAR	16639	4.3789	0.0076446	4.3057	0.15458	Medium.spiny.neuron	NEUR	GABA	CBLNCHGBNAMPTNUCBPENKSCGUBLUCNVGFproSAAS	MSN-D2	N/A	13450	0.0250547	24934.5	0.736915	0.00437492	3803	5110	4537	0	0.379926	15	30.93
222	0	Cluster222	COVAR	16639	4.2013	0.0076615	4.1544	0.15595	Eccentric.medium.spiny.neuron	NEUR	GABA	CHGACHGBCRHEDNNAMPTNUCBPDYNPENKPTHLHSCGTACUBLVGFproSAAS	MSN-D1MSN-D2MSN-ECC	N/A	2826	0.0208295	27920.9	0.704579	0.00797055	772	862	1192	0	0.421798	17	38.68
389	0	Cluster389	COVAR	16639	5.0828	0.0077095	5.1418	0.16146	Splatter	NEUR	GABA	CBLNCCKCHGACHGBNAMPTNUCBNXPHPNOCSCGSSTTACUBLVGFproSAAS	0	N/A	759	0.0538586	20991.8	0.675486	0.00657567	161	103	495	0	0.652174	14	55.99
167	0	Cluster167	COVAR	16639	4.5843	0.0074788	4.6629	0.16277	Miscellaneous	NEUR	VGLUT1	ADCYAPCBLNCCKCHGACHGBGRPNAMPTNUCBSCGUBLVGFproSAAS	0	N/A	1973	0.0207151	15704.3	0.688506	0.00569108	1044	556	373	0	0.529143	18	29.35
43	0	Cluster43	COVAR	16639	2.365	0.0070791	2.4175	0.16397	Committed.oligodendrocyte.precursor	OLIGO	0	NXPH	0	N/A	417	0.0535545	5049.02	0.69425	0.0215581	71	40	304	2	0.729017	68	24.46
294	0	Cluster294	COVAR	16639	5.3064	0.0075858	5.4424	0.16479	CGE.interneuron	NEUR	GABA	CBLNCCKCHGACHGBCRHIGFNAMPTNPPCNUCBPTHLHSCGTACUBLVGFVIPproSAAS	INT-VIP	Vip	14134	0.024769	14501.2	0.644189	0.00940721	4558	4629	4606	341	0.327508	84	5.29
426	0	Cluster426	COVAR	16639	5.9577	0.0072566	6.1825	0.16762	Eccentric.medium.spiny.neuron	NEUR	GABA	CCKCHGACHGBNAMPTNUCBNXPHPENKSCGSSTTACUBLVGFproSAAS	MSN-D1	N/A	1600	0.0625612	20877.8	0.753603	0.00923937	588	609	390	13	0.380625	29	36.31
103	0	Cluster103	COVAR	16639	3.3265	0.007139	3.4786	0.16947	Deep-layer.corticothalamic.and.6b	NEUR	VGLUT1	ADCYAPCBLNCCKCHGACHGBNAMPTNUCBNXPHPDYNSCGUBLVGFproSAAS	0	L6b	1268	0.0288904	41470.7	0.756428	0.00328947	313	427	521	7	0.410883	15	45.43
83	0	Cluster83	COVAR	16639	3.5447	0.0072369	3.709	0.16962	Deep-layer.near-projecting	NEUR	VGLUT1	CBLNCCKCHGACHGBCRHIGFNAMPTNUCBNXPHUBLUCNVGFproSAAS	0	N/A	476	0.0568293	33104.2	0.726104	0.00497978	142	122	162	50	0.340336	43	22.27
338	0	Cluster338	COVAR	16639	2.8341	0.0073105	2.9897	0.17158	Splatter	NEUR	VGLUT2	CBLNCHGACHGBNAMPTNUCBNXPHSCGUBLproSAAS	0	N/A	350	0.113715	19973	0.688585	0.0116714	2	285	63	0	0.814286	6	53.43
358	0	Cluster358	COVAR	16639	5.1712	0.0070918	5.5181	0.17435	Splatter	NEUR	GABA	CBLNCCKCHGACHGBNAMPTNMUNPPCNUCBNXPHPENKPNOCSCGTACUBLVGFproSAAS	0	N/A	3175	0.0492105	18061	0.656955	0.00746322	1207	1476	490	2	0.464882	23	30.39
89	0	Cluster89	COVAR	16639	4.2308	0.0071287	4.5512	0.1763	Deep-layer.near-projecting	NEUR	VGLUT1VGLUT2	CCKCHGACHGBNAMPTNUCBNXPHUBLUCNVGFproSAAS	0	L5/6NP	1405	0.019471	26813.4	0.718379	0.00270517	361	278	518	248	0.368683	30	40.14
276	0	Cluster276	COVAR	16639	4.3454	0.0069438	4.699	0.17755	CGE.interneuron	NEUR	GABAVGLUT3	CCKCHGACHGBGRPIGFNAMPTNPYNUCBNXPHPNOCSCGSSTUBLVGFVIPproSAAS	INT-VIP	N/A	2080	0.0736067	29291.9	0.685451	0.00786052	626	489	955	10	0.459135	49	12.6
215	0	Cluster215	COVAR	16639	3.032	0.0066321	3.2907	0.17843	Medium.spiny.neuron	NEUR	GABA	CBLNCCKCHGBNAMPTNUCBPDYNPENKSCGTACUBLUCNVGFproSAAS	MSN-D1	N/A	16654	0.0287581	30352.5	0.729332	0.00478847	4293	6034	6327	0	0.379909	22	43.76
39	0	Cluster39	COVAR	16639	1.4873	0.0067417	1.6184	0.17906	Committed.oligodendrocyte.precursor	OLIGO	0	0	COP	N/A	178	0.0356518	8825.29	0.688161	0.0059523	34	17	127	0	0.713483	71	7.3
452	0	Cluster452	COVAR	16639	2.9616	0.0066797	3.2405	0.18039	Thalamic.excitatory	0	VGLUT2	ADCYAPADMCARTCBLNCHGACHGBCRHNAMPTNTSNUCBSCGUBLVGFproSAAS	0	N/A	5044	0.0430678	21168.1	0.587915	0.0112889	2305	1492	1247	0	0.456979	16	73.71
427	0	Cluster427	COVAR	16639	5.2098	0.0067841	5.7268	0.18149	Medium.spiny.neuron	NEUR	GABA	CARTCCKCHGACHGBNAMPTNUCBNXPHSCGSSTTACUBLVGFproSAAS	MSN-D1	N/A	3436	0.0676834	23952.3	0.729289	0.0255696	535	1188	1705	8	0.496217	20	46.48
40	0	Cluster40	COVAR	16639	2.1855	0.0067471	2.4105	0.1823	Oligodendrocyte	OLIGO	0	0	0	Oligo	4913	0.0149278	4145.46	0.68115	0.00305807	1373	1161	2363	16	0.480969	106	4.66
253	0	Cluster253	COVAR	16639	4.3349	0.0065614	4.856	0.18602	MGE.interneuron	NEUR	GABA	CBLNCCKCHGACHGBCORTIGFNAMPTNMUNPYNUCBNXPHPNOCSCGSSTTACUBLVGFproSAAS	INT-SST	Sst	5703	0.0389522	20145.9	0.734895	0.00555257	1727	2022	1690	264	0.35455	59	8.29
355	0	Cluster355	COVAR	16639	5.5557	0.0067512	6.2311	0.18631	Splatter	NEUR	GABA	CBLNCCKCHGACHGBNAMPTNPPCNPYNUCBNXPHPENKPNOCSCGTACUBLVGFproSAAS	0	N/A	4371	0.0702464	22641.5	0.655787	0.00738076	1037	2028	1305	1	0.463967	28	35.78
325	0	Cluster325	COVAR	16639	3.8005	0.0069708	4.2723	0.18685	Mammillary.body	NEUR	VGLUT2	ADCYAPCBLNCHGACHGBIGFNAMPTNUCBNXPHSCGTACTRHUBLVGFproSAAS	0	N/A	2155	0.0361578	38953.2	0.682623	0.00816095	219	1064	872	0	0.493735	3	50.63
218	0	Cluster218	COVAR	16639	4.164	0.0065999	4.6911	0.18737	Medium.spiny.neuron	NEUR	0	CARTCCKCHGACHGBNAMPTNUCBSCGTACUBLproSAAS	0	N/A	6712	0.0367818	20701.1	0.752477	0.0111932	1583	1716	3413	0	0.508492	28	38.05
131	0	Cluster131	COVAR	16639	4.9482	0.0069438	5.5828	0.18773	Upper-layer.intratelencephalic	NEUR	VGLUT1VGLUT2	ADCYAPCBLNCCKCHGACHGBNAMPTNUCBSCGUBLUCNVGFproSAAS	0	L2/3IT	22050	0.0331602	28230.7	0.718287	0.00278839	4440	4261	9278	4071	0.420771	41	71.03
264	0	Cluster264	COVAR	16639	4.7045	0.0068763	5.3135	0.18798	LAMP5-LHX6.and.Chandelier	0	GABA	CCKCHGACHGBCRHIGFNAMPTNPPCNUCBNXPHPTHLHSCGSPXTACUBLVGFproSAAS	CHAND	Chandelier	6669	0.028672	12659.1	0.654055	0.00760821	2850	2674	1096	49	0.42735	76	6.46
53	0	Cluster53	COVAR	16639	1.9094	0.0066688	2.1597	0.18832	Astrocyte	ASTRO	0	AGTNUCB	0	Astro	4803	0.0102573	7602.59	0.705371	0.0019245	1866	421	2511	5	0.522798	48	23.92
295	0	Cluster295	COVAR	16639	3.7409	0.0069323	4.2366	0.18862	CGE.interneuron	NEUR	GABA	CBLNCCKCHGACHGBCRHIGFNAMPTNPPCNUCBPTHLHSCGTACUBLVGFVIPproSAAS	INT-VIP	Vip	4922	0.0214431	12338	0.643081	0.0103221	1571	1767	1520	64	0.359	79	5.18
85	0	Cluster85	COVAR	16639	4.0133	0.0066778	4.5675	0.1898	Deep-layer.near-projecting	NEUR	VGLUT1VGLUT2VGLUT3	CBLNCCKCHGACHGBGRPNAMPTNUCBNXPHSCGUBLUCNproSAAS	0	N/A	514	0.0621067	28261.8	0.738267	0.00704469	218	144	137	15	0.424125	20	32.3
46	0	Cluster46	COVAR	16639	1.9186	0.006495	2.1874	0.19022	Oligodendrocyte	OLIGO	0	0	0	Oligo	60616	0.0206214	3740.69	0.653366	0.00233963	15228	22986	22111	291	0.379207	106	9.72
259	0	Cluster259	COVAR	16639	5.2709	0.0069101	6.0145	0.19042	MGE.interneuron	NEUR	GABA	CBLNCCKCHGACHGBCORTIGFNAMPTNMUNPPCNUCBNXPHPNOCSCGTACUBLVGFproSAAS	INT-PVALB	Pvalb	17841	0.0259151	20368.9	0.693963	0.00999804	5517	5451	6364	509	0.356706	77	6.4
55	0	Cluster55	COVAR	16639	1.9842	0.0065706	2.3016	0.19433	Astrocyte	ASTRO	0	AGTNUCBPENKUBLproSAAS	0	Astro	3576	0.0147676	8860.59	0.706484	0.00336757	943	356	2274	3	0.635906	36	19.1
47	0	Cluster47	COVAR	16639	1.9498	0.0063573	2.2707	0.19527	Oligodendrocyte	OLIGO	0	0	0	Oligo	124837	0.0115559	3251.03	0.650502	0.00491144	32423	39193	52740	481	0.422471	106	5.43
293	0	Cluster293	COVAR	16639	3.2158	0.0063	3.8848	0.20391	CGE.interneuron	NEUR	GABA	CBLNCCKCHGACHGBCRHIGFNAMPTNPPCNUCBPTHLHSCGTACUBLVGFVIPproSAAS	INT-VIP	Vip	20104	0.0199499	12579.6	0.652114	0.00647246	6457	7124	6255	268	0.354357	84	5.05
50	0	Cluster50	COVAR	16639	1.281	0.0062296	1.5629	0.20621	Oligodendrocyte	OLIGO	0	0	0	Oligo	3044	0.0380437	13546.9	0.82427	0.000135339	138	2901	5	0	0.953022	12	90.74
223	0	Cluster223	COVAR	16639	3.419	0.0060894	4.1814	0.20678	Eccentric.medium.spiny.neuron	NEUR	GABA	CHGACHGBNAMPTNPPBNUCBPENKSCGTACUBLVGFproSAAS	MSN-D1MSN-ECC	N/A	2239	0.026001	22786.6	0.716427	0.00818042	499	896	844	0	0.400179	37	31.76
45	0	Cluster45	COVAR	16639	1.6026	0.0059977	1.9699	0.20796	Oligodendrocyte	OLIGO	0	0	0	Oligo	109325	0.0291935	5123.71	0.690636	0.00285598	26015	28274	54509	527	0.498596	106	8.42
363	0	Cluster363	COVAR	16639	3.0428	0.0062524	3.7552	0.2089	Splatter	NEUR	VGLUT2	CHGACHGBCRHNAMPTNUCBNXPHPENKPNOCSCGSSTUBLproSAAS	0	N/A	1482	0.036728	14501.1	0.690807	0.00880132	548	674	260	0	0.454791	16	64.24
211	0	Cluster211	COVAR	16639	2.3223	0.0057003	2.891	0.21091	Medium.spiny.neuron	NEUR	GABA	CHGBNAMPTNUCBPDYNPENKSCGTACUBLUCNVGFproSAAS	MSN-D1	N/A	9093	0.03025	30213.5	0.728274	0.00477679	2484	3640	2969	0	0.400308	19	26.73
266	0	Cluster266	COVAR	16639	4.247	0.006197	5.3008	0.21151	LAMP5-LHX6.and.Chandelier	NEUR	GABA	CCKCHGACHGBCRHIGFNAMPTNPPCNUCBNXPHPTHLHSCGSPXTACUBLproSAAS	CHAND	N/A	3566	0.0254168	18470.5	0.694617	0.0082187	1259	1260	1043	4	0.353337	62	12.45
305	0	Cluster305	COVAR	16639	2.2947	0.005806	2.8812	0.21289	Cerebellar.inhibitory	NEUR	GABA	CHGBNAMPTNPPCNUCBNXPHUBLproSAAS	CB-MolLayerInt1CB-MolLayerInt2	N/A	191	0.0638859	10286.4	0.691282	0.00582294	62	103	26	0	0.539267	12	79.06
447	0	Cluster447	COVAR	16639	3.0962	0.0060696	3.9032	0.21383	Thalamic.excitatory	0	VGLUT2	ADCYAPCHGACHGBCRHNAMPTNUCBSCGUBLVGFproSAAS	0	N/A	2924	0.0500447	15670.8	0.628313	0.0329888	1424	508	992	0	0.487004	7	98.63
316	0	Cluster316	COVAR	16639	2.3318	0.0061435	2.9599	0.21542	Lower.rhombic.lip	NEUR	VGLUT1VGLUT2	ADCYAPCALCBCBLNCHGACHGBCRHGALIGFNAMPTNUCBNXPHSCGUBLVGFproSAAS	0	N/A	1939	0.0976241	41527	0.700591	0.00816966	193	542	1194	10	0.615781	15	53.38
56	0	Cluster56	COVAR	16639	2.1195	0.005685	2.766	0.22177	Astrocyte	ASTRO	0	AGT	0	Astro	1672	0.0316107	4833.81	0.699126	0.00967908	251	214	1201	6	0.718301	94	21.41
235	0	Cluster235	COVAR	16639	2.2212	0.0054429	2.9118	0.22279	Splatter	NEUR	GABA	CBLNCCKCHGACHGBCORTIGFNAMPTNPYNUCBNXPHPNOCSCGSSTTACUBLVGFproSAAS	INT-SST-CHODL	N/A	3850	0.0808485	21510.4	0.694128	0.00870805	1232	1403	1180	35	0.364416	73	7.69
454	0	Cluster454	COVAR	16639	3.341	0.0057912	4.403	0.22399	Thalamic.excitatory	0	VGLUT2	ADCYAPADMCARTCBLNCCKCHGACHGBCRHGALNAMPTNMUNUCBNXPHSCGUBLVGFproSAAS	0	N/A	11893	0.0352124	28809.6	0.656266	0.015122	4916	3601	3376	0	0.413352	19	76.85
350	0	Cluster350	COVAR	16639	3.1651	0.0063523	4.1921	0.22512	Splatter	NEUR	GLY	CARTCHGACHGBNAMPTNUCBNXPHPENKPNOCSCGUBLVGFproSAAS	0	N/A	3486	0.0790203	13275.8	0.680922	0.0101924	482	1238	1766	0	0.506598	12	48.62
450	0	Cluster450	COVAR	16639	2.7019	0.0057093	3.6041	0.22673	Thalamic.excitatory	0	VGLUT2	ADCYAPADMCARTCBLNCCKCHGACHGBCRHNAMPTNMUNTSNUCBNXPHPTHLHSCGUBLUCNVGFproSAAS	0	N/A	3092	0.0297215	53802.3	0.668801	0.0205527	1096	971	1025	0	0.354463	13	45.76
209	0	Cluster209	COVAR	16639	2.2676	0.0055412	3.0324	0.2273	Medium.spiny.neuron	NEUR	GABA	CHGBNAMPTNUCBPDYNPENKSCGTACUBLUCNVGFproSAAS	MSN-D1	N/A	11410	0.0331556	32444.2	0.721736	0.00588767	3849	3816	3745	0	0.337336	15	77.93
247	0	Cluster247	COVAR	16639	3.5435	0.0055266	4.7636	0.22848	MGE.interneuron	NEUR	GABA	CBLNCCKCHGACHGBCORTIGFNAMPTNMUNPYNUCBNXPHSCGSSTTACUBLVGFproSAAS	0	Sst	1110	0.0508242	28003.5	0.723415	0.00616228	351	330	404	25	0.363964	29	20.27
367	0	Cluster367	COVAR	16639	4.3868	0.0055267	6.1306	0.23714	Splatter	NEUR	VGLUT2	ADCYAPCBLNCCKCHGACHGBNAMPTNUCBNXPHSCGTACUBLVGFproSAAS	0	N/A	4065	0.0572304	19822	0.654758	0.00451054	1198	2111	756	0	0.519311	21	38.45
436	0	Cluster436	COVAR	16639	3.2173	0.0054118	4.5552	0.24001	Midbrain-derived.inhibitory	NEUR	GABA	CBLNCHGACHGBIGFNAMPTNPPCNUCBNXPHSCGUBLVGFproSAAS	0	N/A	13890	0.0333128	17030.4	0.704975	0.0107157	5911	4422	3557	0	0.425558	40	28.29
324	0	Cluster324	COVAR	16639	2.8026	0.0054013	3.977	0.2405	Mammillary.body	NEUR	VGLUT2	ADCYAPCBLNCHGACHGBNAMPTNUCBNXPHSCGTACTRHUBLVGFproSAAS	0	N/A	3071	0.0335135	40205.2	0.693367	0.00728864	345	1466	1260	0	0.477369	3	52.26
357	0	Cluster357	COVAR	16639	3.1218	0.005195	4.5597	0.24678	Splatter	NEUR	GABA	CHGACHGBNAMPTNMUNPPCNUCBNXPHPENKPNOCSCGUBLVGFproSAAS	0	N/A	2674	0.0634079	21913.1	0.657327	0.00680455	995	1259	420	0	0.47083	14	32.61
114	0	Cluster114	COVAR	16639	2.4703	0.0053751	3.632	0.24821	Miscellaneous	NEUR	VGLUT1	CBLNCCKCHGACHGBNAMPTNUCBPYYSCGUBLUCNVGFproSAAS	L5-ET	N/A	915	0.15462	44164.4	0.704343	0.00405141	235	203	476	1	0.520219	31	23.17
430	0	Cluster430	COVAR	16639	3.2573	0.0051976	4.7955	0.2485	Medium.spiny.neuron	NEUR	GABA	CARTCCKCHGACHGBNAMPTNUCBPENKSCGSSTUBLVGFproSAAS	0	N/A	2057	0.0292384	33493.3	0.729735	0.0165553	551	335	1170	1	0.568789	17	41.52
221	0	Cluster221	COVAR	16639	2.7073	0.0050022	3.9938	0.24893	Medium.spiny.neuron	NEUR	GABA	CHGACHGBNAMPTNUCBPENKSCGTACUBLVGFproSAAS	MSN-D2	N/A	2571	0.036792	31331.3	0.720243	0.00594674	699	825	1047	0	0.407235	24	19.8
320	0	Cluster320	COVAR	16639	2.2939	0.0053054	3.4329	0.252	Lower.rhombic.lip	NEUR	VGLUT1VGLUT2	ADCYAPCBLNCHGACHGBIGFNAMPTNUCBNXPHSCGUBLVGFproSAAS	0	N/A	27800	0.055777	23116.2	0.693158	0.0062407	3911	10783	13106	0	0.471439	17	27.65
348	0	Cluster348	COVAR	16639	2.0604	0.0054944	3.1013	0.25323	Splatter	NEUR	GLY	CHGACHGBNAMPTNPPCNPYNUCBNXPHPENKPNOCSCGSSTUBLVGFproSAAS	0	N/A	1861	0.0763836	17599.8	0.699797	0.00662644	140	362	1358	1	0.729715	14	39.01
177	0	Cluster177	COVAR	16639	3.6714	0.0051415	5.592	0.25574	Miscellaneous	NEUR	VGLUT1VGLUT2	CBLNCCKCHGACHGBNAMPTNUCBPDYNSCGUBLVGFproSAAS	0	N/A	3941	0.016857	18748	0.680332	0.00736122	1767	1233	941	0	0.448363	15	39.53
354	0	Cluster354	COVAR	16639	3.6929	0.004991	5.6459	0.25653	Splatter	NEUR	GABA	CBLNCHGACHGBIGFNAMPTNMUNPPCNPYNUCBNXPHPNOCSCGTACUBLUCNVGFproSAAS	0	N/A	1441	0.115764	27613.2	0.669636	0.00474658	472	685	284	0	0.475364	25	31.64
109	0	Cluster109	COVAR	16639	3.579	0.0050215	5.5562	0.25975	Deep-layer.corticothalamic.and.6b	NEUR	VGLUT1	CBLNCCKCHGACHGBNAMPTNUCBNXPHUBLproSAAS	0	L6CT	10646	0.0166629	24803.2	0.740818	0.00294388	3034	3672	2924	1016	0.344918	49	16.52
360	0	Cluster360	COVAR	16639	2.7307	0.0046113	4.3934	0.26712	Splatter	NEUR	GABA	CHGACHGBNAMPTNPPCNUCBSCGTACUBLproSAAS	0	N/A	1215	0.0406792	12616.6	0.645327	0.004344	238	766	211	0	0.630453	10	87.08
361	0	Cluster361	COVAR	16639	2.6253	0.0046075	4.2411	0.26795	Splatter	NEUR	GABA	CBLNCCKCHGACHGBIGFNAMPTNUCBNXPHPNOCSCGTACUBLVGFproSAAS	0	N/A	1067	0.0569011	23691.6	0.654142	0.00723262	440	471	156	0	0.441425	23	49.58
371	0	Cluster371	COVAR	16639	2.402	0.004648	3.9124	0.26963	Splatter	NEUR	VGLUT2	ADCYAPCARTCCKCHGACHGBCRHNAMPTNTSNUCBNXPHSCGUBLVGFproSAAS	0	N/A	398	0.0188855	14967.5	0.54438	0.00353216	42	281	75	0	0.70603	4	93.47
256	0	Cluster256	COVAR	16639	3.2203	0.0048158	5.2518	0.26989	MGE.interneuron	NEUR	GABAVGLUT3	CCKCHGACHGBIGFNAMPTNPPCNUCBNXPHSCGTACUBLVGFproSAAS	INT-PVALB	Pvalb	5526	0.0235053	15112.4	0.699719	0.00769992	1956	2010	1314	246	0.363735	65	8.34
35	0	Cluster35	COVAR	16639	1.8442	0.0045548	3.0375	0.27188	Oligodendrocyte.precursor	OPC	0	NXPHproSAAS	0	OPC	23965	0.00961457	6078.4	0.756767	0.00298664	4317	3110	16477	61	0.687544	104	16.95
407	0	Cluster407	COVAR	16639	2.9948	0.0044389	5.03	0.27579	Amygdala.excitatory	NEUR	VGLUT2VGLUT3	CARTCCKCHGACHGBNAMPTNUCBNXPHSCGTACUBLVGFproSAAS	0	N/A	2370	0.0577439	26367.7	0.757328	0.00631947	907	1049	410	4	0.442616	33	31.1
329	0	Cluster329	COVAR	16639	2.929	0.0044699	4.9778	0.27813	Mammillary.body	NEUR	HDCVGLUT2	ADCYAPCBLNCHGACHGBIGFNAMPTNUCBNXPHSCGTACUBLproSAAS	0	N/A	1487	0.02692	28960.5	0.755961	0.0121338	211	753	523	0	0.506389	7	33.36
448	0	Cluster448	COVAR	16639	1.4845	0.0041908	2.5352	0.27909	Thalamic.excitatory	NEUR	VGLUT2	ADCYAPADMCBLNCHGACHGBCRHNAMPTNTSNUCBNXPHPTHLHPYYSCGUBLUCNVGFproSAAS	0	N/A	5500	0.0609502	56988.3	0.688094	0.00876943	1980	1659	1861	0	0.36	16	59.62
456	0	Cluster456	COVAR	16639	2.9383	0.0043846	5.0416	0.28002	Thalamic.excitatory	NEUR	VGLUT2	ADCYAPCARTCBLNCCKCHGACHGBCRHNAMPTNUCBNXPHSCGUBLVGFproSAAS	0	N/A	509	0.0481332	18287.6	0.721453	0.0139568	115	239	155	0	0.469548	6	92.53
115	0	Cluster115	COVAR	16639	1.9855	0.0044071	3.4175	0.28063	Hippocampal.CA1-3	NEUR	VGLUT1	ADCYAPCBLNCCKCHGACHGBGNRHNAMPTNUCBPYYSCGUBLUCNVGFproSAAS	L5-ET	N/A	140	0.0275	44747.4	0.744755	0.00145055	0	0	0	140	1	1	100
137	0	Cluster137	COVAR	16639	2.7809	0.0045171	4.9154	0.28579	Deep-layer.intratelencephalic	NEUR	VGLUT1VGLUT2	CBLNCCKCHGACHGBCRHNAMPTNUCBSCGUBLUCNVGFproSAAS	0	L5IT	17737	0.0337489	24536.5	0.708154	0.00517925	5267	5364	6590	516	0.37154	50	7.51
451	0	Cluster451	COVAR	16639	2.0419	0.0042115	3.6741	0.2892	Thalamic.excitatory	0	VGLUT2	ADCYAPADMCARTCBLNCCKCHGACHGBCRHGALNAMPTNMUNTSNUCBNXPHPNOCPTHLHSCGUBLUCNVGFproSAAS	0	N/A	9740	0.03575	51844.8	0.702086	0.0221092	2181	3868	3691	0	0.397125	16	29.14
332	0	Cluster332	COVAR	16639	2.6317	0.0042585	4.7804	0.29099	Mammillary.body	NEUR	VGLUT2	ADCYAPCCKCHGACHGBNAMPTNUCBNXPHSCGTACUBLproSAAS	0	N/A	1061	0.031508	21466.5	0.730315	0.00584323	204	484	373	0	0.456173	5	44.67
97	0	Cluster97	COVAR	16639	1.7076	0.0040198	3.1538	0.2941	Deep-layer.corticothalamic.and.6b	NEUR	VGLUT1	ADCYAPCCKCHGACHGBGALNAMPTNUCBNXPHPDYNSCGUBLVGFproSAAS	0	N/A	287	0.0492683	30179.5	0.720821	0.0072199	180	26	80	1	0.627178	10	52.61
330	0	Cluster330	COVAR	16639	2.4059	0.0041707	4.4718	0.29529	Mammillary.body	NEUR	VGLUT2	ADCYAPCBLNCHGACHGBNAMPTNUCBNXPHSCGTACTRHUBLVGFproSAAS	0	N/A	1808	0.0415321	35252.8	0.706319	0.00460176	197	1000	611	0	0.553097	4	44.63
116	0	Cluster116	COVAR	16639	2.155	0.0039861	4.0999	0.29958	Miscellaneous	NEUR	VGLUT1	CBLNCCKCHGACHGBNAMPTNUCBSCGUBLUCNVGFproSAAS	0	N/A	1341	0.100915	43364.5	0.723728	0.00390278	468	293	580	0	0.432513	34	23.94
369	0	Cluster369	COVAR	16639	2.9279	0.0040342	5.6026	0.30063	Splatter	NEUR	VGLUT2	CBLNCCKCHGACHGBNAMPTNTSNUCBNXPHSCGTACUBLVGFproSAAS	0	N/A	2975	0.0549544	20270.9	0.656873	0.00559566	961	1598	414	2	0.537143	25	42.22
54	0	Cluster54	COVAR	16639	1.3098	0.0039692	2.5254	0.302	Astrocyte	ASTRO	0	AGTNUCB	0	Astro	24168	0.012058	8157.09	0.717096	0.00150285	3037	2500	18529	102	0.766675	80	18.31
432	0	Cluster432	COVAR	16639	1.2365	0.0043551	2.3839	0.302	Splatter	NEUR	HDC	CBLNCHGACHGBNAMPTNMBNPBNUCBNXPHSCGSSTUBLVGFproSAAS	0	N/A	2555	0.0590509	36470.8	0.692164	0.0123275	436	1550	569	0	0.606654	8	31.47
96	0	Cluster96	COVAR	16639	1.852	0.0040317	3.5842	0.30268	Deep-layer.near-projecting	NEUR	VGLUT1VGLUT2	CCKCHGACHGBGRPNAMPTNUCBNXPHUBLUCNproSAAS	0	L5/6NP	685	0.0434745	30852.6	0.742677	0.00364202	223	211	236	15	0.344526	33	17.52
328	0	Cluster328	COVAR	16639	2.274	0.0039093	4.4112	0.30311	Mammillary.body	NEUR	HDCVGLUT2	ADCYAPCHGACHGBNAMPTNUCBNXPHSCGTACVGFproSAAS	0	N/A	2346	0.0290819	33095.5	0.768018	0.0396739	613	782	951	0	0.405371	5	40.37
434	0	Cluster434	COVAR	16639	2.2897	0.0039563	4.494	0.3052	Midbrain-derived.inhibitory	NEUR	GABA	CBLNCHGACHGBIGFNAMPTNPPCNUCBNXPHSCGUBLVGFproSAAS	0	N/A	8469	0.0509586	22105.1	0.67923	0.00848191	2965	3611	1893	0	0.426379	37	16.53
44	0	Cluster44	COVAR	16639	1.072	0.0037097	2.118	0.30639	Oligodendrocyte	OLIGO	0	UBL	0	Oligo	101039	0.0356614	5993.93	0.67589	0.00273621	24169	25713	50647	510	0.501262	106	10.95
57	0	Cluster57	COVAR	16639	1.2227	0.0038166	2.4355	0.30783	Astrocyte	ASTRO	0	AGT	0	Astro	6925	0.0195711	6732.13	0.750016	0.00288358	3166	565	3178	16	0.458917	72	26.57
326	0	Cluster326	COVAR	16639	2.0524	0.0039185	4.1448	0.31025	Mammillary.body	NEUR	VGLUT2	ADCYAPCHGACHGBNAMPTNUCBNXPHSCGTACTRHUBLVGFproSAAS	0	N/A	1553	0.0511526	47143.2	0.729057	0.00676767	327	552	674	0	0.433999	4	64.13
433	0	Cluster433	COVAR	16639	1.848	0.0037458	3.7321	0.31025	Midbrain-derived.inhibitory	NEUR	GABA	CHGACHGBIGFNAMPTNPPCNUCBNXPHSCGTACUBLproSAAS	0	N/A	1351	0.0451191	10268	0.687559	0.00359353	345	720	278	8	0.532939	23	51.74
422	0	Cluster422	COVAR	16639	2.9397	0.0037348	5.9973	0.31201	Splatter	NEUR	GABA	AVPCCKCHGACHGBNAMPTNUCBNXPHSCGSSTTACUBLVGFproSAAS	0	N/A	2976	0.0785383	22988.8	0.700399	0.0223837	689	1016	1271	0	0.427083	26	22.28
387	0	Cluster387	COVAR	16639	2.0307	0.0038796	4.1857	0.31379	Splatter	NEUR	VGLUT2	ADCYAPCBLNCCKCHGACHGBNAMPTNMBNPBNUCBNXPHPENKSCGUBLproSAAS	0	N/A	1804	0.0968867	21178.3	0.696351	0.00660387	304	314	1186	0	0.657428	20	68.9
257	0	Cluster257	COVAR	16639	2.8383	0.0037707	5.8947	0.31508	MGE.interneuron	NEUR	GABA	CCKCHGACHGBCORTIGFNAMPTNPPCNUCBNXPHSCGTACUBLVGFproSAAS	INT-PVALB	Pvalb	12242	0.0345701	25571.3	0.716935	0.00537276	3721	3798	4143	580	0.338425	72	9.48
219	0	Cluster219	COVAR	16639	2.092	0.0035483	4.3718	0.31615	Medium.spiny.neuron	NEUR	GABA	CHGACHGBNAMPTNUCBNXPHPDYNPENKSCGTACUBLVGFVIPproSAAS	MSN-D1	N/A	8342	0.0311394	16908.8	0.716584	0.0135146	1775	2415	4152	0	0.497722	29	30.98
440	0	Cluster440	COVAR	16639	2.3898	0.0037092	5.0413	0.31774	Midbrain-derived.inhibitory	NEUR	GABA	CBLNCHGACHGBIGFNAMPTNPPCNUCBNXPHPRLSCGUBLproSAAS	0	N/A	7366	0.0482309	20754.8	0.71897	0.00847166	2996	2406	1964	0	0.406734	44	15.18
29	0	Cluster29	COVAR	16639	0.44929	0.0033559	0.96309	0.32043	Fibroblast	0	0	IGFNAMPT	0	N/A	63	0.0183312	2819.79	0.621918	0.00628519	8	14	41	0	0.650794	11	39.68
349	0	Cluster349	COVAR	16639	1.974	0.0038011	4.2937	0.32285	Splatter	NEUR	GLY	CHGACHGBNAMPTNPPCNPYNUCBNXPHPNOCSCGSSTTACUBLVGFproSAAS	0	N/A	1557	0.106742	19051.2	0.699018	0.00707514	139	487	931	0	0.597945	16	42.52
449	0	Cluster449	COVAR	16639	1.8034	0.0034881	3.9651	0.32463	Thalamic.excitatory	0	VGLUT2	ADCYAPADMCARTCBLNCHGACHGBCRHNAMPTNMUNTSNUCBNXPHPTHLHSCGUBLVGFproSAAS	0	N/A	3539	0.0387441	39482.3	0.648158	0.00979856	977	1538	1024	0	0.434586	18	53.94
105	0	Cluster105	COVAR	16639	1.7494	0.0034208	3.9038	0.32703	Deep-layer.corticothalamic.and.6b	NEUR	VGLUT1	ADCYAPCBLNCCKCHGACHGBEDNIGFNAMPTNUCBNXPHSCGUBLUCNVGFproSAAS	0	L6b	4269	0.0361892	38693.1	0.743643	0.00401053	1115	1659	1317	178	0.388616	44	11.52
110	0	Cluster110	COVAR	16639	1.7811	0.0031282	4.2099	0.33613	Deep-layer.corticothalamic.and.6b	NEUR	VGLUT1	CBLNCCKCHGACHGBNAMPTNPYNUCBSCGUBLproSAAS	0	L6CT	8324	0.020879	29783.5	0.766942	0.00348222	2651	2807	2547	319	0.337218	52	9.6
435	0	Cluster435	COVAR	16639	1.3689	0.0030806	3.2568	0.33713	Midbrain-derived.inhibitory	NEUR	GABA	CBLNCHGACHGBIGFNAMPTNPPCNUCBNXPHSCGTACUBLproSAAS	0	N/A	7340	0.0392885	19228.8	0.705312	0.0081511	2677	2693	1970	0	0.366894	40	24.17
225	0	Cluster225	COVAR	16639	2.0486	0.0032063	4.8889	0.3376	Eccentric.medium.spiny.neuron	NEUR	GABA	CHGBNAMPTNUCBPDYNPENKSCGTACUBLVGFproSAAS	MSN-D1MSN-ECC	N/A	2296	0.0284163	21505.4	0.74719	0.00934298	647	686	963	0	0.419425	34	15.16
318	0	Cluster318	COVAR	16639	1.517	0.0032315	3.6294	0.33799	Lower.rhombic.lip	NEUR	VGLUT1VGLUT2	ADCYAPCBLNCHGACHGBIGFNAMPTNUCBNXPHSCGUBLVGFproSAAS	0	N/A	7999	0.0616469	29694.8	0.691605	0.00436301	1089	3570	3340	0	0.446306	13	54.94
258	0	Cluster258	COVAR	16639	2.1021	0.0031449	5.151	0.3416	MGE.interneuron	NEUR	GABAVGLUT3	CCKCHGACHGBCORTIGFNAMPTNMUNPPCNUCBNXPHPNOCSCGSSTTACUBLVGFproSAAS	INT-SST	Pvalb	12943	0.0366993	23493.6	0.714244	0.00645623	4091	4150	4012	690	0.320637	69	8.81
333	0	Cluster333	COVAR	16639	1.4898	0.0031126	3.6632	0.34212	Mammillary.body	NEUR	HDCVGLUT2	ADCYAPCBLNCHGACHGBNAMPTNUCBNXPHSCGSSTTACUBLproSAAS	0	N/A	711	0.0519805	25375.2	0.728474	0.00618391	184	304	216	7	0.427567	11	36.01
334	0	Cluster334	COVAR	16639	0.97026	0.0031549	2.3946	0.34267	Splatter	NEUR	CHOLVGLUT1VGLUT2	ADCYAPCARTCBLNCCKCHGBCRHNAMPTNMUNUCBNXPHSCGTACUBLVGFproSAAS	0	N/A	1998	0.0304226	17940.8	0.651474	0.020709	959	426	613	0	0.47998	7	62.81
290	0	Cluster290	COVAR	16639	1.9689	0.0031012	4.9402	0.34512	CGE.interneuron	NEUR	GABA	CBLNCCKCHGACHGBCRHIGFNAMPTNPPCNUCBNXPHPTHLHSCGTACUBLVGFVIPproSAAS	INT-VIP	Vip	20794	0.0165909	12325.8	0.663486	0.00677122	6625	7226	6588	355	0.347504	84	7.14
323	0	Cluster323	COVAR	16639	1.5479	0.0029857	3.9909	0.34907	Mammillary.body	NEUR	VGLUT2	ADCYAPCBLNCHGACHGBIGFNAMPTNUCBNXPHSCGTACTRHUBLVGFproSAAS	0	N/A	654	0.03237	31826.6	0.694258	0.00518452	47	309	298	0	0.472477	6	49.24
291	0	Cluster291	COVAR	16639	2.0817	0.003011	5.4153	0.35034	CGE.interneuron	NEUR	GABA	CBLNCCKCHGACHGBCRHIGFNAMPTNUCBPNOCPTHLHSCGUBLVGFVIPproSAAS	INT-VIP	Vip	12240	0.0327118	17173.1	0.669695	0.00856535	3469	4497	4041	233	0.367402	78	6.34
345	0	Cluster345	COVAR	16639	1.0426	0.0028926	2.7479	0.35218	Splatter	NEUR	VGLUT2	ADCYAPCALCBCBLNCHGACHGBGRPNAMPTNMBNMUNPBNPPCNUCBPENKSCGSSTTACUBLproSAAS	0	N/A	2720	0.0403349	12912.9	0.628577	0.00686282	275	326	2118	1	0.778676	30	42.17
342	0	Cluster342	COVAR	16639	1.0782	0.0029863	2.8429	0.35225	Splatter	NEUR	VGLUT2	ADCYAPADMCBLNCHGACHGBIGFNAMPTNUCBNXPHPYYSCGSPXUBLUCNVGFproSAAS	0	N/A	868	0.115885	48453.2	0.764923	0.00342505	16	19	833	0	0.959677	11	97
179	0	Cluster179	COVAR	16639	1.8104	0.0028569	4.8755	0.3552	Hippocampal.CA1-3	NEUR	VGLUT1	CBLNCHGACHGBNAMPTNUCBUBLproSAAS	0	N/A	8293	0.0200615	16062.5	0.681891	0.00529928	3859	2815	1398	221	0.465332	18	40.79
444	0	Cluster444	COVAR	16639	1.4404	0.0028128	3.8985	0.35589	Midbrain-derived.inhibitory	NEUR	GABA	CBLNCHGACHGBIGFNAMPTNPPCNUCBNXPHPRLSCGUBLVGFproSAAS	0	N/A	3991	0.0323029	12854	0.666847	0.0173366	1432	1171	1387	1	0.358807	40	57.23
438	0	Cluster438	COVAR	16639	1.6299	0.0027307	4.5189	0.35917	Midbrain-derived.inhibitory	NEUR	GABA	CBLNCHGACHGBIGFNAMPTNPPCNUCBNXPHSCGTACUBLVGFproSAAS	0	N/A	11928	0.054442	20377.2	0.703702	0.00579155	4407	4462	3059	0	0.374078	48	11.59
21	0	Cluster21	COVAR	16639	0.43435	0.0026528	1.2079	0.35958	Vascular	PER	0	AGTIGFUBL	0	VLMC	1753	0.0367191	2761.26	0.517749	0.013197	582	356	813	2	0.463776	98	8.04
254	0	Cluster254	COVAR	16639	1.4078	0.0026311	4.0124	0.36285	MGE.interneuron	NEUR	GABAVGLUT3	CBLNCCKCHGACHGBCORTIGFNAMPTNMUNUCBNXPHPNOCSCGSSTTACUBLVGFproSAAS	INT-SST	Sst	7539	0.035768	18546.8	0.693047	0.00702858	2257	2857	2111	314	0.378963	67	8.29
261	0	Cluster261	COVAR	16639	1.9075	0.0027488	5.5098	0.3646	MGE.interneuron	NEUR	GABA	CCKCHGACHGBCORTIGFNAMPTNMUNPPCNUCBNXPHPNOCSCGTACUBLVGFproSAAS	INT-PVALB	Pvalb	21457	0.021886	21126	0.700674	0.00736913	6962	6173	7369	953	0.343431	74	13.22
289	0	Cluster289	COVAR	16639	1.5062	0.0026369	4.4131	0.36644	CGE.interneuron	NEUR	GABA	CBLNCCKCHGACHGBCRHIGFNAMPTNPPCNUCBNXPHPNOCPTHLHSCGTACUBLVGFVIPproSAAS	INT-VIP	Vip	14326	0.0189432	11952.3	0.690667	0.00552014	4586	4804	4552	384	0.335334	78	7.04
144	0	Cluster144	COVAR	16639	1.826	0.0026934	5.3503	0.36645	Deep-layer.intratelencephalic	NEUR	VGLUT1	CBLNCCKCHGACHGBNAMPTNUCBSCGUBLUCNVGFproSAAS	0	L5IT	27079	0.0311618	30471.2	0.713274	0.00584237	7697	8213	9885	1284	0.365043	51	13.05
437	0	Cluster437	COVAR	16639	1.5094	0.0025528	4.5023	0.36872	Midbrain-derived.inhibitory	NEUR	GABA	CBLNCHGACHGBIGFNAMPTNPPCNUCBNXPHSCGUBLVGFproSAAS	0	N/A	6147	0.0478475	20065.6	0.743704	0.00841396	2441	2032	1674	0	0.397104	35	19.65
351	0	Cluster351	COVAR	16639	1.4191	0.0025614	4.2356	0.3688	Splatter	NEUR	GABA	CBLNCHGACHGBIGFNAMPTNUCBNXPHPNOCSCGSSTTACUBLVGFproSAAS	0	N/A	559	0.136884	26365.4	0.675273	0.0119369	173	173	213	0	0.381038	19	27.91
404	0	Cluster404	COVAR	16639	2.1232	0.0024778	6.3487	0.36903	Miscellaneous	NEUR	VGLUT1	CBLNCCKCHGACHGBIGFNAMPTNUCBNXPHSCGSSTTACVGFproSAAS	0	N/A	1276	0.0660253	11870.4	0.721757	0.00524338	132	86	1006	52	0.788401	54	59.95
443	0	Cluster443	COVAR	16639	1.4221	0.0026266	4.2619	0.36931	Midbrain-derived.inhibitory	NEUR	GABA	CBLNCHGACHGBIGFNAMPTNPPCNUCBNXPHSCGUBLVGFproSAAS	0	N/A	14414	0.0312776	24506.9	0.720443	0.00965038	5354	4977	4083	0	0.371444	34	26.65
125	0	Cluster125	COVAR	16639	1.8358	0.0025681	5.5865	0.37123	Upper-layer.intratelencephalic	NEUR	VGLUT1VGLUT2	ADCYAPCARTCBLNCCKCHGACHGBNAMPTNUCBSCGUBLUCNVGFproSAAS	0	L2/3IT	13397	0.0580269	26952.3	0.707183	0.00487628	4014	3841	5305	237	0.395984	56	11.96
182	0	Cluster182	COVAR	16639	1.0859	0.0023854	3.3096	0.37142	Hippocampal.CA1-3	NEUR	VGLUT1	CARTCBLNCCKCHGACHGBEDNNAMPTNUCBSCGUBLUCNVGFproSAAS	0	N/A	7341	0.0435327	46462.2	0.711384	0.00145856	2953	2180	2208	0	0.402261	12	39.52
356	0	Cluster356	COVAR	16639	1.928	0.002521	5.9128	0.37219	Splatter	NEUR	GABA	CBLNCCKCHGACHGBIGFNAMPTNUCBNXPHPNOCSCGSSTUBLVGFproSAAS	0	N/A	6063	0.0730263	20860	0.680197	0.00953732	2277	2000	1783	3	0.375557	34	30.28
102	0	Cluster102	COVAR	16639	1.4145	0.0024932	4.3498	0.37252	Deep-layer.corticothalamic.and.6b	NEUR	VGLUT1	CBLNCCKCHGACHGBEDNIGFNAMPTNUCBNXPHSCGUBLVGFproSAAS	0	L6b	1920	0.0347829	43869.9	0.780995	0.00359705	365	939	608	8	0.489063	19	17.97
48	0	Cluster48	COVAR	16639	0.59574	0.0024138	1.842	0.37319	Oligodendrocyte	OLIGO	0	UBL	0	Oligo	2190	0.0507991	8773.69	0.752515	0.00180989	190	1969	31	0	0.899087	38	47.63
260	0	Cluster260	COVAR	16639	1.7622	0.0024641	5.539	0.37519	MGE.interneuron	NEUR	GABA	CCKCHGACHGBCORTIGFNAMPTNPPCNUCBNXPHPNOCSCGTACUBLVGFproSAAS	INT-PVALB	Pvalb	6212	0.0175522	21983.2	0.682856	0.0104658	1933	1855	2268	156	0.3651	55	9.05
347	0	Cluster347	COVAR	16639	1.1833	0.0023555	3.8445	0.37912	Splatter	NEUR	GLY	CCKCHGACHGBNAMPTNPPCNUCBNXPHPDYNPNOCSCGSSTUBLproSAAS	0	N/A	2434	0.0805588	15555	0.695708	0.00950996	122	467	1845	0	0.758012	17	33.4
300	0	Cluster300	COVAR	16639	1.1445	0.0023167	3.8526	0.38321	Cerebellar.inhibitory	NEUR	GABA	CHGACHGBNAMPTNUCBNXPHPTHLHSCGUBLVGFproSAAS	CB-PurkLayerInt	N/A	1194	0.081631	14621.9	0.677045	0.0148617	226	205	763	0	0.639028	21	58.88
62	0	Cluster62	COVAR	16639	0.56929	0.0022108	2.0161	0.38883	Astrocyte	ASTRO	0	ADMAGTproSAAS	0	Astro	24821	0.0348129	3797.31	0.648652	0.00144277	10439	5949	8416	17	0.420571	76	30.08
384	0	Cluster384	COVAR	16639	1.2503	0.0018422	5.131	0.40375	Splatter	NEUR	VGLUT2	ADCYAPCBLNCCKCHGACHGBNAMPTNTSNUCBNXPHSCGTACUBLVGFproSAAS	0	N/A	3100	0.09731	21753.7	0.675333	0.00483402	408	2090	602	0	0.674194	29	20.03
336	0	Cluster336	COVAR	16639	0.66574	0.0017403	2.9255	0.40999	Splatter	NEUR	VGLUT2VGLUT3	AGTCBLNCCKCHGACHGBGALNAMPTNPPCNTSNUCBNXPHPOMCSCGSSTUBLproSAAS	0	N/A	1263	0.0842242	43235	0.66723	0.00468583	172	933	158	0	0.738717	14	59.7
265	0	Cluster265	COVAR	16639	1.1593	0.0017873	5.137	0.41072	LAMP5-LHX6.and.Chandelier	NEUR	GABA	CBLNCCKCHGACHGBCRHIGFNAMPTNPPCNUCBNXPHPTHLHSCGTACUBLVGFproSAAS	CHAND	Chandelier	4251	0.0500708	19015.9	0.691004	0.0079426	1474	1446	1274	57	0.346742	67	6.14
32	0	Cluster32	COVAR	16639	0.60654	0.0017785	2.6989	0.41109	Oligodendrocyte.precursor	OPC	0	NUCBNXPHSCGproSAAS	0	OPC	929	0.0277822	13125.2	0.823973	0.0013563	257	464	207	1	0.499462	43	54.57
303	0	Cluster303	COVAR	16639	0.53872	0.0016544	2.4208	0.41195	Cerebellar.inhibitory	0	GABA	CHGBNAMPTNPPCNUCBPTHLHUBLproSAAS	CB-MolLayerInt1	N/A	1439	0.0645719	16342.6	0.689868	0.00649968	410	913	116	0	0.634468	13	93.33
442	0	Cluster442	COVAR	16639	0.98377	0.0016654	4.59	0.41515	Midbrain-derived.inhibitory	NEUR	GABA	CBLNCHGACHGBIGFNAMPTNPPCNUCBNXPHPRLSCGUBLproSAAS	0	N/A	7951	0.0373956	23846.1	0.70643	0.00927	2711	2974	2266	0	0.374041	27	22.34
395	0	Cluster395	COVAR	16639	0.61262	0.001494	3.0561	0.42056	Splatter	NEUR	DAVGLUT2	CALCBCBLNCCKCHGACHGBGRPIGFNAMPTNMBNPBNUCBNXPHSCGTACUBLproSAAS	0	N/A	998	0.129658	31856.3	0.685947	0.00646624	287	425	286	0	0.425852	15	58.22
128	0	Cluster128	COVAR	16639	1.1137	0.0015625	5.5999	0.42118	Upper-layer.intratelencephalic	NEUR	VGLUT1VGLUT2	ADCYAPCBLNCCKCHGACHGBNAMPTNUCBSCGUBLVGFproSAAS	0	L2/3IT	10650	0.0247451	23508.7	0.70793	0.00410905	2288	2573	5172	617	0.485634	28	73.08
163	0	Cluster163	COVAR	16639	0.82043	0.0015391	4.1263	0.4212	Hippocampal.CA1-3	NEUR	VGLUT1VGLUT2	ADCYAPCBLNCCKCHGBNAMPTNUCBPDYNSCGUBLVGFproSAAS	0	N/A	492	0.0446951	36554.7	0.762327	0.00605194	92	7	393	0	0.79878	8	92.28
183	0	Cluster183	COVAR	16639	0.78577	0.0014646	4.0614	0.4233	Hippocampal.CA1-3	NEUR	VGLUT1	CBLNCCKCHGACHGBEDNNAMPTNUCBSCGUBLUCNVGFproSAAS	0	N/A	7853	0.034857	49471.1	0.761579	0.00206396	3650	1884	2319	0	0.464791	15	27.53
33	0	Cluster33	COVAR	16639	0.55464	0.0014219	2.9643	0.42579	Oligodendrocyte.precursor	OPC	0	NXPHproSAAS	0	OPC	48139	0.0236911	5625.47	0.727417	0.00284224	10915	13964	23209	51	0.482125	106	8.43
393	0	Cluster393	COVAR	16639	1.0367	0.0014177	5.5822	0.42634	Splatter	NEUR	GABA	CBLNCHGACHGBIGFNAMPTNMUNUCBNXPHPNOCSCGSSTUBLVGFproSAAS	0	N/A	2754	0.0793615	26838.2	0.712511	0.00833096	473	1812	468	1	0.657952	34	35.48
58	0	Cluster58	COVAR	16639	0.36146	0.0013239	2.1082	0.43194	Astrocyte	ASTRO	0	AGTUBLproSAAS	0	Astro	8021	0.0145376	6046.72	0.651157	0.00240451	1830	1577	4584	30	0.5715	75	9.82
263	0	Cluster263	COVAR	16639	0.91497	0.0013137	5.4096	0.43284	MGE.interneuron	NEUR	GABA	CCKCHGACHGBIGFNAMPTNPPCNUCBNXPHPNOCTACUBLproSAAS	0	Pvalb	6587	0.0117588	17773.2	0.690364	0.00656326	2114	1940	2075	458	0.320935	48	18.55
150	0	Cluster150	COVAR	16639	0.46192	0.00095444	3.5536	0.44829	Deep-layer.intratelencephalic	NEUR	VGLUT1VGLUT2	CBLNCCKCHGACHGBNAMPTNUCBSCGUBLVGFproSAAS	0	L6ITCar3	12307	0.0343257	24651.4	0.72411	0.00414209	3834	3553	4341	579	0.352726	52	11.86
123	0	Cluster123	COVAR	16639	0.74625	0.00099149	5.9113	0.44977	Upper-layer.intratelencephalic	NEUR	VGLUT1	ADCYAPCBLNCCKCHGACHGBNAMPTNUCBSCGUBLVGFproSAAS	0	L2/3IT	55595	0.0261423	16392.1	0.687257	0.00470721	16545	17243	20761	1046	0.373433	60	7.95
379	0	Cluster379	COVAR	16639	0.47406	0.00091651	3.857	0.45109	Splatter	NEUR	GLY	CBLNCHGACHGBNAMPTNUCBNXPHSCGSSTUBLVGFproSAAS	0	N/A	120	0.122229	22141.7	0.667113	0.00790474	26	7	87	0	0.725	5	45
84	0	Cluster84	COVAR	16639	0.56581	0.00093937	4.7054	0.45214	Deep-layer.corticothalamic.and.6b	NEUR	VGLUT1VGLUT2VGLUT3	CCKCHGACHGBGALNAMPTNTSNUCBNXPHUBLUCNproSAAS	0	N/A	4474	0.0265436	42891.8	0.735439	0.00263386	1701	1584	1163	26	0.380197	18	20.09
176	0	Cluster176	COVAR	16639	0.38686	0.00077975	3.6357	0.45763	Miscellaneous	NEUR	VGLUT1VGLUT2	CBLNCCKCHGACHGBGRPNAMPTNUCBPDYNPNOCSCGUBLVGFproSAAS	0	N/A	414	0.0417874	24635.5	0.686987	0.00576288	199	186	29	0	0.480676	7	90.1
236	0	Cluster236	COVAR	16639	0.38285	0.00057389	5.1915	0.47061	MGE.interneuron	NEUR	GABA	CCKCHGACHGBCORTIGFNAMPTNPPCNPYNUCBNXPHPNOCSCGSSTTACUBLVGFproSAAS	INT-SST	Pvalb	4303	0.0331372	28794.4	0.710267	0.00550536	1320	1367	1605	11	0.372996	47	17.27
398	0	Cluster398	COVAR	16639	0.17994	0.00049743	2.6705	0.47314	Splatter	NEUR	VGLUT2	ADCYAPCARTCBLNCCKCHGACHGBGALNAMPTNUCBNXPHSCGTACUBLVGFproSAAS	0	N/A	2093	0.108215	24090.2	0.703314	0.0106155	123	914	1056	0	0.504539	18	40.47
162	0	Cluster162	COVAR	16639	0.26822	0.00043019	4.7147	0.47732	Amygdala.excitatory	NEUR	VGLUT1VGLUT2	CARTCBLNCCKCHGACHGBGRPNAMPTNUCBUBLproSAAS	0	N/A	807	0.0673186	33963.7	0.770085	0.0054015	122	164	521	0	0.645601	13	29.24
49	0	Cluster49	COVAR	16639	0.086334	0.0003834	1.639	0.479	Oligodendrocyte	OLIGO	0	UBLproSAAS	0	Oligo	84282	0.0417046	7580.09	0.670348	0.0016473	23784	19762	40386	350	0.479177	106	10.03
156	0	Cluster156	COVAR	16639	0.23803	0.00036085	5.0092	0.48105	Amygdala.excitatory	NEUR	VGLUT1VGLUT2	CBLNCCKCHGBNAMPTNUCBVGFproSAAS	0	N/A	5433	0.0238029	17264.5	0.747637	0.00432851	922	2021	2486	4	0.457574	21	37.99
378	0	Cluster378	COVAR	16639	0.18277	0.00030823	4.5111	0.48384	Splatter	NEUR	HDCVGLUT2	CBLNCHGACHGBNAMPTNUCBNXPHSCGUBLproSAAS	0	N/A	493	0.083317	20166.2	0.682734	0.0158053	139	180	174	0	0.365112	27	27.79
245	0	Cluster245	COVAR	16639	0.18227	0.00025937	5.2606	0.48618	MGE.interneuron	NEUR	GABA	CBLNCCKCHGACHGBCORTIGFNAMPTNPYNUCBNXPHPNOCSCGSSTTACUBLVGFproSAAS	INT-SSTINT-SST-CHODL	N/A	1566	0.0415673	20820.8	0.745627	0.00774386	542	449	571	4	0.364623	54	23.75
22	0	Cluster22	COVAR	16639	0.024746	0.00013768	1.3311	0.49258	Vascular	PER	0	IGF	0	VLMC	1856	0.0295339	3559.66	0.607943	0.0129321	634	345	868	9	0.467672	105	6.68
130	0	Cluster130	COVAR	16639	0.074908	0.00010067	5.7674	0.49482	Upper-layer.intratelencephalic	NEUR	VGLUT1VGLUT2	ADCYAPCBLNCCKCHGACHGBNAMPTNUCBSCGUBLUCNVGFproSAAS	0	L2/3IT	25496	0.0399007	27164.9	0.687466	0.00876547	7574	7572	9260	1090	0.363194	68	18.08
308	0	Cluster308	COVAR	16639	0.016948	4.36e-05	2.876	0.49765	Upper.rhombic.lip	0	VGLUT1	ADCYAPAGTCBLNCHGACHGBNAMPTNUCBSCGUBLproSAAS	UBC	N/A	920	0.127569	14091.1	0.680303	0.00742787	196	484	231	9	0.526087	20	77.83
190	0	Cluster190	COVAR	16639	-0.0040788	-1.05e-05	2.8381	0.50057	Hippocampal.CA4	NEUR	VGLUT1	CALCBCARTCBLNCCKCHGACHGBGNRHGRPNAMPTNPPCNUCBPYYSCGUBLUCNVGFproSAAS	0	N/A	336	0.0386126	66608.3	0.769949	0.00236379	45	40	251	0	0.747024	8	68.75
34	0	Cluster34	COVAR	16639	-0.069812	-0.00017215	3.0341	0.50918	Oligodendrocyte.precursor	OPC	0	NXPHproSAAS	0	OPC	31058	0.0149599	8316.66	0.775092	0.00287085	5662	4705	20601	90	0.663307	106	11.72
36	0	Cluster36	COVAR	16639	-0.092071	-0.00023432	2.9155	0.5126	Oligodendrocyte.precursor	OPC	0	NXPHproSAAS	0	OPC	1643	0.133045	7523.03	0.727895	0.00411766	278	388	960	17	0.584297	104	20.75
439	0	Cluster439	COVAR	16639	-0.15404	-0.0002782	4.2004	0.51463	Midbrain-derived.inhibitory	NEUR	GABA	CBLNCHGACHGBIGFNAMPTNPPCNUCBNXPHSCGUBLproSAAS	0	N/A	21004	0.0382803	11376.7	0.689569	0.010125	8408	6905	5690	1	0.400305	52	11.18
164	0	Cluster164	COVAR	16639	-0.15064	-0.00028986	3.8793	0.51549	Miscellaneous	NEUR	VGLUT1VGLUT2	ADCYAPCARTCBLNCCKCHGACHGBIGFNAMPTNUCBNXPHUBLVGFproSAAS	0	N/A	659	0.0450076	32845.2	0.780987	0.00444402	106	162	391	0	0.593323	8	42.34
299	0	Cluster299	COVAR	16639	-0.18833	-0.00037547	3.8057	0.51973	Cerebellar.inhibitory	NEUR	GLY	CHGACHGBNAMPTNMUNUCBNXPHPNOCPTHLHSCGUBLVGFproSAAS	CB-PurkLayerInt	N/A	560	0.122123	18613.7	0.67601	0.0156117	133	81	340	6	0.607143	17	64.64
87	0	Cluster87	COVAR	16639	-0.21329	-0.00040265	4.1101	0.52069	Deep-layer.near-projecting	NEUR	VGLUT1VGLUT2	CCKCHGACHGBGRPNAMPTNUCBNXPHUBLUCNVGFproSAAS	0	L5/6NP	1203	0.0244958	25492.2	0.72004	0.00394009	424	282	453	44	0.376559	27	25.77
423	0	Cluster423	COVAR	16639	-0.37135	-0.00041588	6.9071	0.52144	Splatter	NEUR	GABA	CARTCCKCHGACHGBIGFNAMPTNUCBNXPHPENKSCGSSTUBLVGFproSAAS	INT-LAMP5	N/A	3114	0.0765205	23115.4	0.720758	0.0127194	827	1344	943	0	0.431599	34	19.2
314	0	Cluster314	COVAR	16639	-0.068188	-0.00039851	1.1405	0.52384	Miscellaneous	NEUR	GABA	ADCYAPCHGBIGFKISSNAMPTNPPCNUCBTACUBLproSAAS	CB-PURK	N/A	42	0.0809836	38316.9	0.691359	0.00301587	9	29	4	0	0.690476	11	23.81
401	0	Cluster401	COVAR	16639	-0.21928	-0.0005041	3.2189	0.52716	Miscellaneous	NEUR	VGLUT2	CCKCHGBproSAAS	0	N/A	2038	0.0230962	3240.51	0.623747	0.0038171	143	1626	269	0	0.797841	19	73.9
119	0	Cluster119	COVAR	16639	-0.22715	-0.0005272	3.3214	0.52726	Hippocampal.CA1-3	NEUR	VGLUT1	ADCYAPCHGACHGBNAMPTNTSNUCBNXPHPYYSCGUBLUCNVGFproSAAS	0	N/A	6827	0.0261605	58303.7	0.722951	0.00220301	2276	1264	3202	85	0.46902	15	27.38
61	0	Cluster61	COVAR	16639	-0.1326	-0.00054042	1.9189	0.52755	Astrocyte	ASTRO	0	AGTproSAAS	0	Astro	13621	0.0153174	5270.16	0.662391	0.00222103	2884	3003	7636	98	0.560605	92	14.29
306	0	Cluster306	COVAR	16639	-0.25671	-0.00055169	3.4423	0.52972	Cerebellar.inhibitory	0	GABA	CHGBNAMPTNPPCNUCBUBLproSAAS	CB-MolLayerInt1	N/A	6586	0.0329171	11581.4	0.685361	0.00935986	2336	3636	614	0	0.55208	22	84.22
185	0	Cluster185	COVAR	16639	-0.38875	-0.00068759	4.2497	0.53644	Hippocampal.CA1-3	NEUR	VGLUT1	CBLNCCKCHGBNAMPTNTSNUCBSCGUBLVGFproSAAS	0	N/A	561	0.0235103	20560.9	0.664421	0.00231934	302	178	81	0	0.538324	8	42.96
178	0	Cluster178	COVAR	16639	-0.43404	-0.00071428	4.5033	0.53839	Miscellaneous	NEUR	VGLUT1VGLUT2	CCKCHGACHGBNAMPTNUCBNXPHPDYNSCGUBLproSAAS	0	N/A	691	0.0378935	18018.1	0.747488	0.00316893	378	296	17	0	0.547033	10	37.92
319	0	Cluster319	COVAR	16639	-0.38471	-0.00080954	3.6074	0.54246	Lower.rhombic.lip	NEUR	VGLUT1VGLUT2	ADCYAPCBLNCHGACHGBIGFNAMPTNUCBNXPHSCGUBLVGFproSAAS	0	N/A	8164	0.0595331	24030.2	0.705006	0.00564559	1001	3755	3408	0	0.459946	13	45.92
399	0	Cluster399	COVAR	16639	-0.26107	-0.00083361	2.3984	0.54334	Splatter	NEUR	VGLUT2	ADCYAPCARTCHGACHGBGALNAMPTNPFFNUCBNXPHSCGTACTRHUBLVGFproSAAS	0	N/A	1007	0.102296	14398.8	0.684718	0.0100775	210	422	375	0	0.419067	8	42.7
82	0	Cluster82	COVAR	16639	-0.15335	-0.0008017	1.3924	0.54385	Choroid.plexus	CHRP	0	NAMPTNUCBproSAAS	0	N/A	171	0.0293125	11030.4	0.757672	0.0193711	18	20	133	0	0.777778	4	76.61
458	0	Cluster458	COVAR	16639	-0.42084	-0.00085961	3.8148	0.54392	Thalamic.excitatory	NEUR	VGLUT2	ADCYAPADMCARTCBLNCCKCHGACHGBCRHGALNAMPTNMUNTSNUCBNXPHPTHLHSCGUBLUCNVGFproSAAS	0	N/A	7494	0.0550893	50532.7	0.694875	0.0200411	1786	3097	2611	0	0.413264	17	22.63
366	0	Cluster366	COVAR	16639	-0.51896	-0.00089276	4.2423	0.54868	Splatter	NEUR	VGLUT2	ADCYAPCBLNCCKCHGACHGBNAMPTNUCBNXPHSCGTACUBLVGFproSAAS	0	N/A	11033	0.0777109	20917.5	0.6764	0.00870179	3277	4252	3492	12	0.385389	69	17.88
364	0	Cluster364	COVAR	16639	-0.58102	-0.00098162	4.2597	0.55425	Splatter	NEUR	VGLUT2	ADCYAPCBLNCHGACHGBNAMPTNUCBNXPHSCGTACUBLVGFproSAAS	0	N/A	7200	0.0770451	25341.8	0.692735	0.00500978	1883	3334	1982	1	0.463056	14	97.46
359	0	Cluster359	COVAR	16639	-0.67049	-0.0011077	4.8352	0.55514	Splatter	NEUR	GABA	CCKCHGACHGBNAMPTNPPCNUCBNXPHSCGSSTUBLVGFproSAAS	0	N/A	6660	0.0391414	12878.9	0.633799	0.00489726	1738	3957	962	3	0.594144	23	70.06
383	0	Cluster383	COVAR	16639	-0.59287	-0.00109	4.0954	0.55755	Splatter	NEUR	VGLUT2VGLUT3	ADCYAPCBLNCCKCHGACHGBNAMPTNUCBNXPHPTHLHSCGTACUBLVGFproSAAS	0	N/A	4024	0.0809064	24660.2	0.689955	0.0110392	386	2819	819	0	0.700547	28	35.49
309	0	Cluster309	COVAR	16639	-0.54321	-0.0011026	3.6945	0.55845	Upper.rhombic.lip	NEUR	VGLUT1VGLUT2	ADCYAPCBLNCHGBGRPNAMPTNUCBNXPHPENKTRHUBLproSAAS	0	N/A	373	0.142194	7005.08	0.643623	0.00948872	148	82	143	0	0.396783	10	37.8
315	0	Cluster315	COVAR	16639	-0.59571	-0.0011181	3.9616	0.55976	Lower.rhombic.lip	NEUR	VGLUT1VGLUT2	ADCYAPCALCBCARTCBLNCHGACHGBIGFNAMPTNUCBNXPHSCGUBLVGFproSAAS	0	N/A	267	0.0534176	25812.5	0.698162	0.00398011	27	73	163	4	0.610487	11	47.19
13	0	Cluster13	COVAR	16639	-0.1373	-0.0011481	0.86743	0.56288	Vascular	CHRPENDO	0	NAMPTNUCB	0	N/A	73	0.0308081	4872.99	0.668801	0.00852196	8	11	54	0	0.739726	6	73.97
181	0	Cluster181	COVAR	16639	-0.69269	-0.0013277	3.9207	0.57012	Hippocampal.CA1-3	NEUR	VGLUT1	CARTCBLNCHGACHGBCORTNAMPTNUCBNXPHSCGUBLUCNVGFproSAAS	0	N/A	6501	0.0343674	45729	0.722334	0.00143874	2980	1832	1689	0	0.458391	11	28.18
317	0	Cluster317	COVAR	16639	-0.57875	-0.0013913	3.2714	0.57021	Lower.rhombic.lip	NEUR	VGLUT1VGLUT2	ADCYAPCALCBCBLNCHGACHGBIGFNAMPTNUCBNXPHSCGUBLVGFproSAAS	0	N/A	4858	0.0798776	34622.5	0.73546	0.00407671	586	1836	2436	0	0.501441	14	36.15
246	0	Cluster246	COVAR	16639	-0.73487	-0.0013685	4.1155	0.57086	MGE.interneuron	NEUR	GABA	CBLNCCKCHGACHGBCORTIGFNAMPTNMUNPPCNPYNUCBNXPHPENKPNOCSCGSSTTACUBLVGFproSAAS	INT-SST	N/A	2100	0.0627779	29732.6	0.70721	0.00756587	727	505	851	17	0.405238	39	21.52
453	0	Cluster453	COVAR	16639	-0.65861	-0.0014287	3.5774	0.57303	Thalamic.excitatory	0	VGLUT2	ADCYAPCARTCBLNCCKCHGACHGBCRHGALNAMPTNMUNTSNUCBNXPHPNOCPTHLHSCGUBLVGFproSAAS	0	N/A	5556	0.0442423	33481.7	0.652332	0.0129635	1983	2160	1413	0	0.388769	17	29.5
402	0	Cluster402	COVAR	16639	-0.70867	-0.0014053	3.8212	0.57356	Splatter	NEUR	GABA	AVPCHGACHGBNAMPTNUCBSCGSSTUBLVGFproSAAS	0	N/A	1764	0.0862749	18826.6	0.688837	0.0057115	322	1098	344	0	0.622449	10	58.16
405	0	Cluster405	COVAR	16639	-1.0495	-0.0015734	5.2571	0.57911	Amygdala.excitatory	NEUR	VGLUT1VGLUT2	CBLNCCKCHGACHGBNAMPTNUCBSCGTACUBLVGFproSAAS	0	N/A	6125	0.0495373	29484.9	0.753093	0.00880696	2431	945	2728	21	0.445388	35	31.05
134	0	Cluster134	COVAR	16639	-1.0195	-0.0015937	5.0167	0.58052	Upper-layer.intratelencephalic	NEUR	VGLUT1VGLUT2	ADCYAPCBLNCCKCHGACHGBNAMPTNUCBSCGUBLUCNVGFproSAAS	0	L2/3IT	12095	0.0355725	25787	0.699069	0.00570138	2982	3565	4049	1499	0.334766	36	13.04
158	0	Cluster158	COVAR	16639	-1.1565	-0.0016692	5.2747	0.58677	Amygdala.excitatory	NEUR	VGLUT1VGLUT2	CBLNCCKCHGBNAMPTNUCBSCGUBLUCNVGFproSAAS	0	N/A	6409	0.0413682	34879.3	0.753273	0.00413479	1712	1335	3362	0	0.524575	15	38.68
38	0	Cluster38	COVAR	16639	-0.50171	-0.0016944	2.2416	0.58855	Committed.oligodendrocyte.precursor	OLIGO	0	NXPHproSAAS	COP	OPC	779	0.0473513	8149.98	0.694729	0.00527412	275	132	371	1	0.476252	92	8.86
441	0	Cluster441	COVAR	16639	-1.2126	-0.0019112	5.0481	0.59491	Midbrain-derived.inhibitory	NEUR	GABA	CBLNCHGACHGBIGFNAMPTNPPCNUCBPRLSCGUBLproSAAS	0	N/A	22931	0.0253975	20891.9	0.696175	0.00880884	8118	7876	6937	0	0.354019	42	15.3
396	0	Cluster396	COVAR	16639	-1.1213	-0.0019883	4.3295	0.60218	Splatter	NEUR	VGLUT3	ADCYAPCBLNCHGACHGBNAMPTNUCBNXPHPENKSCGSSTTACUBLVGFproSAAS	0	N/A	1608	0.099405	24730.1	0.698119	0.0104154	580	76	952	0	0.59204	25	31.97
191	0	Cluster191	COVAR	16639	-0.95614	-0.0019973	3.6116	0.60439	Hippocampal.CA4	NEUR	VGLUT1	CARTCBLNCCKCHGACHGBGRPNAMPTNTSNUCBSCGUBLVGFproSAAS	0	N/A	486	0.0393832	41595	0.709723	0.00331572	181	48	254	3	0.522634	12	41.77
180	0	Cluster180	COVAR	16639	-0.95241	-0.0021408	3.4823	0.60776	Hippocampal.CA1-3	NEUR	VGLUT1	CARTCBLNCHGACHGBCORTNAMPTNUCBNXPHSCGUBLUCNVGFproSAAS	0	N/A	14007	0.0366223	39961.4	0.669274	0.00295637	4602	2567	6838	0	0.488184	12	78.99
362	0	Cluster362	COVAR	16639	-1.382	-0.0021752	4.8487	0.61219	Splatter	NEUR	GABA	CHGACHGBNAMPTNMUNUCBNXPHPNOCSCGTACUBLVGFproSAAS	0	N/A	2288	0.0733911	22153.6	0.662189	0.00927727	753	315	1217	3	0.531906	31	34.66
168	0	Cluster168	COVAR	16639	-1.48	-0.0022822	5.0446	0.61538	Miscellaneous	NEUR	VGLUT1VGLUT2	CBLNCCKCHGBNAMPTNUCBSCGUBLUCNVGFproSAAS	0	N/A	631	0.0247385	36330.8	0.72909	0.00594223	225	52	354	0	0.561014	8	56.26
117	0	Cluster117	COVAR	16639	-1.232	-0.0025141	3.7672	0.62817	Miscellaneous	NEUR	VGLUT1	ADCYAPCBLNCCKCHGACHGBNAMPTNUCBSCGUBLUCNVGFproSAAS	L5-ETVonEcon	N/A	2655	0.0625891	49616.2	0.742685	0.0055753	948	526	1181	0	0.444821	26	23.58
124	0	Cluster124	COVAR	16639	-1.6869	-0.0027142	4.8127	0.63702	Upper-layer.intratelencephalic	NEUR	VGLUT1VGLUT2	ADCYAPCBLNCCKCHGACHGBNAMPTNUCBSCGUBLUCNVGFproSAAS	0	L2/3IT	28224	0.0426188	24822.1	0.723313	0.00304237	8059	7392	12201	572	0.432292	55	12.5
301	0	Cluster301	COVAR	16639	-1.0354	-0.0025475	2.923	0.63842	Cerebellar.inhibitory	NEUR	GLY	ADCYAPCBLNCHGACHGBNAMPTNUCBNXPHPENKSCGUBLproSAAS	CB-MolLayerInt1	N/A	136	0.106262	12568.5	0.65907	0.0325674	53	28	54	1	0.397059	8	37.5
75	0	Cluster75	COVAR	16639	-0.77365	-0.0027985	2.064	0.6461	Committed.oligodendrocyte.precursor	CHRPEPENNEUR	0	CHGBIGFNAMPTNUCBNXPHSCGUBLproSAAS	0	N/A	70	0.135027	14971.9	0.574148	0.047888	23	18	29	0	0.414286	11	32.86
425	0	Cluster425	COVAR	16639	-2.3443	-0.0029084	6.2127	0.64703	Splatter	NEUR	GABA	AVPCCKCHGACHGBNAMPTNPYNUCBNXPHSCGSSTUBLVGFproSAAS	0	N/A	4253	0.053388	18378.5	0.680815	0.0150032	1238	1637	1373	5	0.384905	52	34.89
95	0	Cluster95	COVAR	16639	-1.4912	-0.0028782	3.9469	0.64721	Deep-layer.near-projecting	NEUR	VGLUT1	CCKCHGACHGBGRPNAMPTNUCBNXPHUBLUCNVGFproSAAS	0	L5/6NP	1307	0.0263168	30629.1	0.736956	0.00388731	413	248	606	40	0.463657	22	26.7
63	0	Cluster63	COVAR	16639	-0.70022	-0.0029341	1.7944	0.65181	Astrocyte	ASTRO	0	AGTproSAAS	0	Astro	11325	0.0190454	3729.93	0.664885	0.00180553	1731	4079	5513	2	0.486799	70	19.96
414	0	Cluster414	COVAR	16639	-1.2555	-0.0030114	3.182	0.65341	Splatter	NEUR	VGLUT2	ADCYAPCBLNCCKCHGACHGBNAMPTNMBNPBNUCBNXPHPENKSCGSSTTACUBLVGFproSAAS	0	N/A	2915	0.0603311	20230.2	0.691233	0.00622319	647	1883	385	0	0.645969	17	43.19
335	0	Cluster335	COVAR	16639	-1.1588	-0.0031912	2.8454	0.65809	Splatter	NEUR	VGLUT2	ADCYAPCBLNCHGACHGBCRHIGFNAMPTNUCBPENKPTHLHSCGSSTUBLVGFproSAAS	0	N/A	993	0.180974	31000	0.707753	0.0286725	115	232	646	0	0.650554	21	70.8
298	0	Cluster298	COVAR	16639	-1.5132	-0.0031337	3.6451	0.66098	Cerebellar.inhibitory	NEUR	GLY	CHGACHGBIGFNAMPTNUCBNXPHPNOCSCGTACUBLVGFproSAAS	CB-PurkLayerInt	N/A	318	0.106729	14667.8	0.679521	0.00971132	91	101	125	1	0.393082	15	27.04
321	0	Cluster321	COVAR	16639	-1.6401	-0.003255	3.8485	0.665	Lower.rhombic.lip	NEUR	VGLUT1VGLUT2	ADCYAPCBLNCHGACHGBIGFNAMPTNUCBNXPHSCGUBLVGFproSAAS	0	N/A	1119	0.071602	30917.8	0.712683	0.0105032	78	208	832	1	0.743521	14	40.39
381	0	Cluster381	COVAR	16639	-1.6802	-0.0031191	3.9283	0.66557	Splatter	NEUR	GABA	CHGACHGBNAMPTNUCBNXPHPENKPNOCSCGSSTUBLVGFproSAAS	0	N/A	1544	0.0829893	16328.6	0.666624	0.00930518	475	224	845	0	0.54728	17	34.07
122	0	Cluster122	COVAR	16639	-2.5617	-0.0034647	5.8071	0.67043	Upper-layer.intratelencephalic	NEUR	VGLUT1VGLUT2	ADCYAPCBLNCCKCHGACHGBNAMPTNUCBSCGUBLVGFproSAAS	0	L2/3IT	29434	0.025533	17447.9	0.708434	0.00387568	9134	9088	10834	378	0.368078	68	12.95
64	0	Cluster64	COVAR	16639	-0.72027	-0.0035563	1.6132	0.67238	Astrocyte	ASTRO	0	ADMAGTNAMPTNUCBSPX	0	Astro	1181	0.0207592	12870.8	0.790287	0.000196461	98	1024	59	0	0.867062	30	92.55
377	0	Cluster377	COVAR	16639	-2.1147	-0.0035242	4.5463	0.67909	Splatter	NEUR	VGLUT2	ADCYAPAVPCBLNCHGACHGBNAMPTNUCBNXPHSCGTRHUBLVGFproSAAS	0	N/A	1964	0.0704964	22269.9	0.679625	0.0191376	894	530	540	0	0.455193	29	32.08
173	0	Cluster173	COVAR	16639	-1.7101	-0.0035512	3.5613	0.68445	Amygdala.excitatory	NEUR	VGLUT1VGLUT2	ADCYAPCARTCBLNCCKCHGACHGBIGFNAMPTNUCBPDYNPYYSCGUBLUCNVGFproSAAS	0	N/A	233	0.057897	61660.9	0.765373	0.00242398	12	12	209	0	0.896996	8	55.79
394	0	Cluster394	COVAR	16639	-2.1162	-0.0038154	4.3708	0.68586	Splatter	NEUR	VGLUT2	ADCYAPCBLNCCKCHGACHGBNAMPTNMBNPBNUCBNXPHSCGTACUBLVGFproSAAS	0	N/A	1791	0.0972474	22616.7	0.658985	0.00389034	146	402	1243	0	0.694026	20	78.34
411	0	Cluster411	COVAR	16639	-1.6472	-0.003962	3.311	0.69057	Splatter	NEUR	VGLUT2	AVPCBLNCCKCHGACHGBGRPNAMPTNPYNUCBNXPHPDYNSCGUBLVGFproSAAS	0	N/A	1665	0.0263209	10490.6	0.608721	0.011185	888	684	92	1	0.533333	18	37.3
365	0	Cluster365	COVAR	16639	-2.8776	-0.0038745	5.7556	0.69145	Splatter	NEUR	GABAVGLUT2	ADCYAPCBLNCHGACHGBNAMPTNUCBNXPHPENKSCGTACUBLVGFproSAAS	0	N/A	28081	0.0875674	26060.9	0.682138	0.00682505	6139	7896	13967	79	0.497383	54	13.75
406	0	Cluster406	COVAR	16639	-2.4219	-0.0041647	4.658	0.69845	Amygdala.excitatory	NEUR	VGLUT1VGLUT2	ADCYAPCARTCCKCHGACHGBNAMPTNUCBNXPHSCGTACUBLUCNVGFproSAAS	0	N/A	4858	0.0306183	27800.8	0.756997	0.00559595	1558	1828	1470	2	0.376287	15	27.09
136	0	Cluster136	COVAR	16639	-2.1247	-0.0039886	4.0601	0.69962	Deep-layer.intratelencephalic	NEUR	VGLUT1VGLUT2	ADCYAPCBLNCCKCHGACHGBCRHNAMPTNUCBPYYSCGUBLUCNVGFproSAAS	0	N/A	152	0.041642	47993.3	0.743367	0.00713218	14	7	130	1	0.855263	8	54.61
302	0	Cluster302	COVAR	16639	-1.2843	-0.0040251	2.4433	0.70042	Cerebellar.inhibitory	NEUR	GLY	CHGACHGBNAMPTNPPCNUCBNXPHPENKSCGUBLVGFproSAAS	CB-GranLayerInt	N/A	248	0.114722	25470.1	0.686709	0.00812536	69	113	66	0	0.455645	16	42.34
112	0	Cluster112	COVAR	16639	-2.7071	-0.004095	5.1352	0.70096	Deep-layer.corticothalamic.and.6b	NEUR	VGLUT1	CBLNCCKCHGACHGBNAMPTNUCBUBLproSAAS	0	N/A	6334	0.0191112	34241.5	0.75692	0.00249072	2355	1522	2420	37	0.382065	24	56.96
111	0	Cluster111	COVAR	16639	-2.1198	-0.0040113	4.0132	0.70132	Deep-layer.corticothalamic.and.6b	NEUR	VGLUT1VGLUT2	CBLNCHGACHGBNAMPTNUCBNXPHSCGUBLVGFproSAAS	0	N/A	1546	0.0407443	38421	0.7373	0.00486475	352	465	718	11	0.464424	17	33.51
255	0	Cluster255	COVAR	16639	-2.6426	-0.0040835	4.9931	0.70168	MGE.interneuron	NEUR	GABA	CBLNCCKCHGACHGBCORTIGFNAMPTNPPCNUCBNXPHPNOCSCGTACUBLVGFproSAAS	0	Pvalb	3341	0.0339273	19759.4	0.70735	0.00685023	1074	1445	718	104	0.432505	61	5.57
420	0	Cluster420	COVAR	16639	-2.4594	-0.00393	4.6019	0.70348	Splatter	NEUR	VGLUT2	ADCYAPAVPCARTCBLNCCKCHGACHGBNAMPTNUCBNXPHSCGTACTRHUBLVGFproSAAS	0	N/A	922	0.0796048	22421.5	0.701745	0.0105908	153	474	295	0	0.5141	23	45.12
460	0	Cluster460	COVAR	16639	-0.83259	-0.0050935	1.5214	0.70789	Thalamic.excitatory	NEUR	VGLUT2	ADCYAPADMCBLNCCKCHGACHGBGALNAMPTNMUNUCBNXPHSCGUBLVGFproSAAS	0	N/A	7103	0.0765891	65944.8	0.749541	0.0235226	979	3055	3059	10	0.430663	16	41.87
343	0	Cluster343	COVAR	16639	-1.5008	-0.0043235	2.7177	0.7096	Splatter	NEUR	VGLUT2	CBLNCHGACHGBNAMPTNPPCNTSNUCBSCGSSTTRHUBLproSAAS	0	N/A	2797	0.033274	13248	0.636396	0.0059332	124	281	2391	1	0.854844	26	47.69
157	0	Cluster157	COVAR	16639	-2.0818	-0.0039271	3.7499	0.71061	Amygdala.excitatory	NEUR	VGLUT1VGLUT2	CBLNCCKCHGBNAMPTNUCBUBLVGFproSAAS	0	N/A	14855	0.0281011	20742.4	0.730436	0.00266904	2325	6301	6218	11	0.424167	24	31.28
322	0	Cluster322	COVAR	16639	-1.573	-0.0043377	2.8037	0.71261	Lower.rhombic.lip	NEUR	VGLUT1VGLUT2	ADCYAPAGTCALCBCARTCBLNCHGACHGBCRHIGFNAMPTNUCBNXPHSCGUBLVGFproSAAS	0	N/A	504	0.0975995	35798.2	0.741763	0.00928163	32	73	397	2	0.787698	11	48.02
262	0	Cluster262	COVAR	16639	-3.4211	-0.0045706	5.8817	0.71959	MGE.interneuron	NEUR	GABA	CCKCHGACHGBCORTIGFNAMPTNMUNPPCNUCBNXPHPNOCSCGTACUBLVGFproSAAS	INT-PVALB	Pvalb	10119	0.0186445	16405.7	0.698203	0.0114587	3248	3195	3183	493	0.32098	58	8.72
339	0	Cluster339	COVAR	16639	-2.2625	-0.0042929	3.8829	0.71995	Splatter	NEUR	GLYVGLUT2	CHGACHGBNAMPTNUCBNXPHPENKSCGTACUBLVGFproSAAS	0	N/A	489	0.064762	25574.7	0.666167	0.00561715	37	51	401	0	0.820041	7	39.06
428	0	Cluster428	COVAR	16639	-3.6022	-0.0046322	6.067	0.72365	Splatter	NEUR	GABA	CBLNCCKCHGACHGBNAMPTNUCBNXPHPNOCSCGUBLVGFproSAAS	0	N/A	3182	0.0708911	19098.8	0.718551	0.0120556	328	1737	1111	6	0.545883	30	55.09
304	0	Cluster304	COVAR	16639	-1.8221	-0.004458	3.0588	0.7243	Cerebellar.inhibitory	0	GABA	CHGBNAMPTNPPCNUCBUBLproSAAS	CB-MolLayerInt1	N/A	719	0.0705768	15137.6	0.698179	0.00734832	235	409	75	0	0.568846	11	87.2
403	0	Cluster403	COVAR	16639	-2.5655	-0.0047123	4.172	0.7307	Splatter	NEUR	GABA	CCKCHGBCORTNAMPTNUCBNXPHPENKSCGTACVGFproSAAS	0	N/A	2608	0.0234645	10997.7	0.70165	0.00832045	893	558	1156	1	0.443252	70	25.73
15	0	Cluster15	COVAR	16639	-0.62282	-0.0048094	0.99666	0.73398	Vascular	ENDO	0	EDNNAMPTNUCB	CAP	Endo	2746	0.0241244	3281.85	0.600418	0.00720933	710	505	1522	9	0.554261	103	8.63
459	0	Cluster459	COVAR	16639	-2.6945	-0.0048771	4.2159	0.73862	Thalamic.excitatory	NEUR	VGLUT2	ADCYAPCBLNCCKCHGACHGBNAMPTNMUNTSNUCBNXPHPTHLHSCGUBLVGFproSAAS	0	N/A	4507	0.0683569	48031.6	0.692641	0.0227842	2111	1471	919	6	0.468383	20	26.05
121	0	Cluster121	COVAR	16639	-2.5915	-0.00481	4.0318	0.73981	Upper-layer.intratelencephalic	NEUR	VGLUT1VGLUT2	CBLNCCKCHGACHGBNAMPTNUCBSCGUBLUCNVGFproSAAS	0	L2/3IT	36308	0.0408234	29804	0.736498	0.00334515	11222	10952	13787	347	0.379723	66	13.45
142	0	Cluster142	COVAR	16639	-2.2465	-0.0046499	3.4871	0.74028	Deep-layer.intratelencephalic	NEUR	VGLUT1	CBLNCCKCHGACHGBNAMPTNUCBSCGUBLUCNVGFproSAAS	0	L5IT	14326	0.0614596	41713.7	0.729988	0.0051532	3200	3844	5803	1479	0.405068	50	26.86
23	0	Cluster23	COVAR	16639	-0.9502	-0.0050888	1.3917	0.75261	Vascular	0	0	IGF	0	VLMC	84	0.0149884	2054.15	0.564226	0.0155529	43	14	27	0	0.511905	33	30.95
412	0	Cluster412	COVAR	16639	-2.1728	-0.0056022	3.0834	0.75949	Splatter	NEUR	GABAHDCVGLUT2	CBLNCHGACHGBNAMPTNUCBNXPHSCGSSTTACUBLVGFproSAAS	0	N/A	5062	0.0519863	27352.2	0.733284	0.00616091	2430	1880	752	0	0.480047	20	45.24
151	0	Cluster151	COVAR	16639	-2.354	-0.0058201	3.3203	0.76083	Deep-layer.intratelencephalic	NEUR	VGLUT1VGLUT2VGLUT3	CBLNCCKCHGACHGBNAMPTNUCBPYYSCGUBLVGFproSAAS	0	L6ITCar3	18750	0.0296981	34872	0.758248	0.00567415	4658	8115	5527	450	0.4328	45	19.98
375	0	Cluster375	COVAR	16639	-3.0547	-0.005533	4.2756	0.76252	Splatter	NEUR	VGLUT2VGLUT3	ADCYAPCBLNCCKCHGACHGBCRHNAMPTNUCBSCGUBLVGFproSAAS	0	N/A	2762	0.047062	23135.3	0.656182	0.0174561	1240	990	531	1	0.44895	19	77.19
386	0	Cluster386	COVAR	16639	-2.8124	-0.0051598	3.9317	0.76279	Splatter	NEUR	VGLUT2	ADCYAPCBLNCHGACHGBNAMPTNUCBNXPHSCGVGFproSAAS	0	N/A	167	0.081186	16491.4	0.774775	0.0109047	3	20	144	0	0.862275	5	55.09
202	0	Cluster202	COVAR	16639	-3.3139	-0.0055105	4.5753	0.76555	Hippocampal.dentate.gyrus	NEUR	VGLUT1	CBLNCHGBGRPNAMPTNUCBUBLproSAAS	DG-GRAN	N/A	398	0.0311055	12568.8	0.761598	0.0153367	0	398	0	0	1	2	87.69
80	0	Cluster80	COVAR	16639	-1.2419	-0.0053991	1.6967	0.76789	Choroid.plexus	CHRP	0	NAMPTNUCBproSAAS	0	N/A	1347	0.0329046	20212.9	0.819191	0.00573228	13	57	1277	0	0.948033	8	94.8
297	0	Cluster297	COVAR	16639	-0.55927	-0.0050666	0.76315	0.76817	Upper.rhombic.lip	0	VGLUT1	CHGACHGBGRPNUCBNXPHSCGUBLproSAAS	0	N/A	34	0.0129892	7235	0.625557	0.00927807	26	0	8	0	0.764706	4	73.53
382	0	Cluster382	COVAR	16639	-3.2233	-0.0056695	4.3508	0.7706	Splatter	NEUR	VGLUT2	ADCYAPCCKCHGACHGBIGFNAMPTNUCBNXPHSCGSSTUBLVGFproSAAS	0	N/A	713	0.0911475	26904.3	0.723952	0.016928	120	292	301	0	0.42216	24	19.64
310	0	Cluster310	COVAR	16639	-2.3219	-0.0057597	3.1006	0.77302	Upper.rhombic.lip	NEUR	VGLUT1	AGTCBLNCHGBNUCBUBLproSAAS	CB-GRAN	N/A	33405	0.0596357	4860.39	0.669597	0.00878435	11073	12928	9319	85	0.387008	42	34.78
344	0	Cluster344	COVAR	16639	-2.898	-0.0059124	3.8649	0.77331	Splatter	CHRPNEUR	VGLUT2	ADCYAPCBLNCHGACHGBNAMPTNPFFNPPCNUCBNXPHSCGSSTUBLproSAAS	0	N/A	3736	0.0534029	13209.7	0.684552	0.00760337	257	865	2614	0	0.699679	26	29.07
120	0	Cluster120	COVAR	16639	-4.2196	-0.0058862	5.5833	0.7751	Upper-layer.intratelencephalic	NEUR	VGLUT1VGLUT2	CBLNCCKCHGACHGBNAMPTNUCBSCGUBLUCNVGFproSAAS	0	L2/3IT	21417	0.0356866	27253.5	0.729577	0.00287664	6191	5446	9247	533	0.43176	61	14.26
372	0	Cluster372	COVAR	16639	-3.7188	-0.0060713	4.8586	0.77798	Thalamic.excitatory	NEUR	VGLUT2	ADCYAPCALCBCARTCBLNCCKCHGACHGBCRHIGFNAMPTNMBNPBNUCBNXPHPTHLHSCGUBLVGFproSAAS	0	N/A	2593	0.0851531	28054.9	0.661925	0.00600866	740	1324	464	65	0.510605	21	40.76
113	0	Cluster113	COVAR	16639	-2.2751	-0.0060481	2.9162	0.78234	Miscellaneous	NEUR	VGLUT1	ADCYAPCBLNCCKCHGACHGBNAMPTNUCBUBLUCNVGFproSAAS	L5-ET	N/A	630	0.0583834	34997.2	0.70769	0.00196277	179	87	363	1	0.57619	9	73.33
419	0	Cluster419	COVAR	16639	-4.4994	-0.0060615	5.728	0.78392	Amygdala.excitatory	NEUR	VGLUT1VGLUT2	ADCYAPCARTCCKCHGACHGBNAMPTNUCBNXPHSCGUBLVGFproSAAS	0	N/A	2170	0.0566015	21157.9	0.764066	0.00867119	806	785	579	0	0.371429	17	28.99
199	0	Cluster199	COVAR	16639	-2.4557	-0.0062558	3.0866	0.78686	Hippocampal.dentate.gyrus	NEUR	VGLUT1	CARTCBLNCCKCHGACHGBGRPNAMPTNTSNUCBPDYNSCGUBLproSAAS	DG-GRAN	N/A	1365	0.0408239	17845.7	0.671094	0.00578795	736	559	70	0	0.539194	8	50.26
149	0	Cluster149	COVAR	16639	-4.6113	-0.0062781	5.7795	0.78752	Deep-layer.intratelencephalic	NEUR	VGLUT1	ADCYAPCBLNCCKCHGACHGBNAMPTNUCBSCGUBLUCNVGFproSAAS	0	L6IT	31428	0.0264142	29943.2	0.709565	0.00513572	8138	9131	10473	3686	0.333238	54	24.55
410	0	Cluster410	COVAR	16639	-2.5386	-0.0058186	3.1561	0.7894	Splatter	NEUR	VGLUT2	AVPCARTCBLNCHGACHGBCRHHCRTNAMPTNMBNPBNUCBOXTPENKSCGSSTTRHUBLVGFproSAAS	0	N/A	2511	0.0721249	18457.6	0.608803	0.0226414	1162	805	544	0	0.462764	22	58.94
170	0	Cluster170	COVAR	16639	-3.9702	-0.0062396	4.9167	0.7903	Miscellaneous	NEUR	VGLUT1VGLUT2	ADCYAPCBLNCCKCHGBNAMPTNUCBPDYNSCGUBLVGFproSAAS	0	N/A	503	0.04221	37049.6	0.766679	0.00406773	55	24	424	0	0.842942	11	57.65
189	0	Cluster189	COVAR	16639	-2.7148	-0.0059666	3.3482	0.79126	Hippocampal.CA1-3	NEUR	VGLUT1	CARTCBLNCCKCHGACHGBNAMPTNUCBSCGUBLUCNVGFproSAAS	0	N/A	349	0.0797994	61392.7	0.740778	0.00655709	94	33	220	2	0.630372	11	38.11
397	0	Cluster397	COVAR	16639	-2.8445	-0.0064179	3.4199	0.79722	Splatter	NEUR	SERVGLUT3	ADCYAPCBLNCCKCHGACHGBNAMPTNMBNPBNUCBNXPHSCGTACUBLVGFproSAAS	0	N/A	1316	0.097139	37594.4	0.68318	0.00723571	290	115	911	0	0.692249	27	26.52
77	0	Cluster77	COVAR	16639	-1.3822	-0.0061828	1.6453	0.79955	Choroid.plexus	CHRP	0	NUCBUBLproSAAS	0	N/A	1659	0.0253315	9414.28	0.711337	0.0154567	195	624	840	0	0.506329	12	49.67
192	0	Cluster192	COVAR	16639	-2.6212	-0.0066214	3.0868	0.80209	Hippocampal.CA4	NEUR	VGLUT1	CARTCBLNCHGACHGBNAMPTNUCBNXPHPDYNUBLVGFproSAAS	0	N/A	1635	0.0314387	40261.9	0.659347	0.00149653	933	227	475	0	0.570642	9	79.63
146	0	Cluster146	COVAR	16639	-4.9278	-0.0069333	5.6539	0.80827	Deep-layer.intratelencephalic	NEUR	VGLUT1VGLUT2	ADCYAPCBLNCCKCHGACHGBNAMPTNUCBSCGUBLVGFproSAAS	0	N/A	5654	0.0320111	35795	0.781449	0.00301844	1160	2464	1988	42	0.435798	22	22.23
76	0	Cluster76	COVAR	16639	-1.5099	-0.006403	1.7313	0.80844	Choroid.plexus	CHRPEPENOLIGO	0	NAMPTNUCBUBLproSAAS	0	N/A	101	0.108482	11855.3	0.710037	0.0274966	31	11	58	1	0.574257	10	55.45
373	0	Cluster373	COVAR	16639	-4.1483	-0.0068129	4.6097	0.81591	Splatter	NEUR	VGLUT2	ADCYAPCARTCBLNCCKCHGACHGBNAMPTNMBNPBNUCBNXPHPTHSCGTACUBLVGFproSAAS	0	N/A	3543	0.0752421	26913.5	0.663934	0.00604535	1084	1854	605	0	0.523285	34	32.8
161	0	Cluster161	COVAR	16639	-3.2656	-0.0067117	3.5365	0.8221	Amygdala.excitatory	NEUR	VGLUT1VGLUT2	CBLNCCKCHGBGRPNAMPTNUCBNXPHPDYNSCGUBLUCNVGFproSAAS	0	N/A	7442	0.0451246	40807.4	0.779657	0.0063478	1787	1125	4530	0	0.608707	19	57.67
148	0	Cluster148	COVAR	16639	-5.3715	-0.0073706	5.7876	0.82332	Deep-layer.intratelencephalic	NEUR	VGLUT1	CBLNCCKCHGACHGBNAMPTNUCBSCGUBLUCNVGFproSAAS	0	L6IT	16196	0.0301694	36002	0.739723	0.00371358	5064	4918	5439	775	0.335824	53	7.71
37	0	Cluster37	COVAR	16639	-2.2705	-0.0071804	2.4145	0.82647	Committed.oligodendrocyte.precursor	OLIGO	0	NXPHproSAAS	COP	OPC	796	0.0363231	7398.63	0.744992	0.00336997	330	150	316	0	0.414573	97	6.28
424	0	Cluster424	COVAR	16639	-5.3995	-0.0072213	5.7058	0.828	Splatter	NEUR	GABA	AVPCBLNCCKCHGACHGBNAMPTNUCBNXPHPNOCSCGSSTTACUBLVGFproSAAS	0	N/A	2384	0.0702725	21724.8	0.716555	0.0160133	453	1044	886	1	0.437919	26	29.45
368	0	Cluster368	COVAR	16639	-3.5083	-0.0068973	3.6896	0.82915	Splatter	NEUR	VGLUT2	ADCYAPCBLNCCKCHGACHGBNAMPTNUCBNXPHSCGTACUBLVGFproSAAS	0	N/A	10857	0.0603603	22312.6	0.670461	0.00703199	3919	4633	2305	0	0.426729	32	23.98
390	0	Cluster390	COVAR	16639	-5.4481	-0.0074186	5.6806	0.83123	Splatter	NEUR	GABA	CBLNCCKCHGACHGBNAMPTNMBNPBNPPCNUCBNXPHPNOCSCGSSTUBLVGFproSAAS	0	N/A	3366	0.0553926	15378.3	0.629335	0.0108804	1102	1734	530	0	0.515152	47	41.98
431	0	Cluster431	COVAR	16639	-2.5459	-0.0070696	2.638	0.83274	Splatter	NEUR	HDCVGLUT2	CARTCBLNCHGACHGBKISSNAMPTNPPCNUCBNXPHPENKPOMCSCGTACUBLVGFproSAAS	0	N/A	2691	0.0404493	35841	0.706356	0.00667511	1814	544	333	0	0.674099	11	56.97
152	0	Cluster152	COVAR	16639	-3.1248	-0.0074361	3.2332	0.83309	Deep-layer.intratelencephalic	NEUR	VGLUT1VGLUT2VGLUT3	CBLNCCKCHGACHGBNAMPTNUCBPYYSCGUBLUCNVGFproSAAS	0	L6ITCar3	6048	0.0397698	38763.4	0.743303	0.00748168	1962	2105	1921	60	0.348049	17	70.67
418	0	Cluster418	COVAR	16639	-3.7291	-0.0075578	3.7525	0.83982	Splatter	NEUR	HDCVGLUT2	ADCYAPAVPCARTCBLNCCKCHGACHGBNAMPTNUCBNXPHSCGSSTUBLVGFproSAAS	0	N/A	5390	0.0655717	24341.2	0.686526	0.013173	1554	2061	1775	0	0.382375	17	51.97
188	0	Cluster188	COVAR	16639	-4.719	-0.0076462	4.6403	0.84541	Hippocampal.CA1-3	NEUR	VGLUT1	CBLNCCKNTSNUCBNXPHSCGproSAAS	0	N/A	1458	0.0237803	8062.78	0.710718	0.00454396	697	294	456	11	0.478052	22	31.41
165	0	Cluster165	COVAR	16639	-4.1881	-0.0080452	4.1002	0.84647	Miscellaneous	NEUR	VGLUT1VGLUT2	ADCYAPCARTCBLNCCKCHGACHGBCORTIGFNAMPTNUCBNXPHPDYNSCGUBLVGFproSAAS	0	N/A	2064	0.0214244	49798.7	0.784635	0.00163268	489	626	949	0	0.459787	8	72
169	0	Cluster169	COVAR	16639	-4.5335	-0.0079426	4.42	0.84747	Hippocampal.CA1-3	NEUR	VGLUT1	CBLNCCKCHGBNAMPTNUCBSCGUBLUCNVGFproSAAS	0	N/A	1582	0.0464831	37409.1	0.723982	0.00220389	511	579	481	11	0.365992	17	27.5
101	0	Cluster101	COVAR	16639	-3.1024	-0.0073378	3.0224	0.84765	Deep-layer.corticothalamic.and.6b	NEUR	VGLUT1	ADCYAPCBLNCCKCHGACHGBIGFNAMPTNUCBNXPHPTHLHSCGUBLVGFproSAAS	0	L6b	2972	0.021066	43522	0.765221	0.00260499	788	1012	1156	16	0.388964	15	48.55
416	0	Cluster416	COVAR	16639	-4.3793	-0.0081164	4.2162	0.85051	Splatter	NEUR	GABA	AVPCHGACHGBGALNAMPTNTSNUCBNXPHPENKPNOCSCGUBLVGFproSAAS	0	N/A	3344	0.0716304	20804.3	0.642132	0.0185085	1010	1311	1023	0	0.392045	17	19.11
129	0	Cluster129	COVAR	16639	-6.0632	-0.008625	5.6042	0.86034	Upper-layer.intratelencephalic	NEUR	VGLUT1VGLUT2	ADCYAPCARTCBLNCCKCHGACHGBNAMPTNUCBSCGUBLUCNVGFproSAAS	0	L2/3IT	46343	0.0450857	33171.4	0.71809	0.00381866	12733	12617	19015	1978	0.41031	49	14.37
30	0	Cluster30	COVAR	16639	-1.745	-0.008301	1.5783	0.86554	Fibroblast	CHRP	0	IGF	ARACH	N/A	283	0.0188687	4424	0.74125	0.0077894	28	78	177	0	0.625442	38	28.98
409	0	Cluster409	COVAR	16639	-2.991	-0.0082324	2.6924	0.86668	Splatter	NEUR	GABA	CALCBCBLNCHGACHGBNAMPTNUCBNXPHSCGSSTTACTRHUBLproSAAS	0	N/A	6395	0.0300207	14166.6	0.658652	0.0112545	1928	2386	2076	5	0.373104	61	17.76
143	0	Cluster143	COVAR	16639	-5.6552	-0.0089254	5.0588	0.86818	Deep-layer.intratelencephalic	NEUR	VGLUT1	CBLNCCKCHGACHGBNAMPTNUCBSCGUBLUCNVGFproSAAS	0	L5IT	13468	0.0386926	44976.8	0.755769	0.00344533	3683	4143	5165	477	0.383502	46	14.16
100	0	Cluster100	COVAR	16639	-3.9535	-0.0083296	3.5208	0.86925	Deep-layer.corticothalamic.and.6b	NEUR	VGLUT1	CBLNCCKCHGACHGBNAMPTNUCBNXPHSCGUBLVGFproSAAS	0	N/A	4900	0.0391178	36341.3	0.754029	0.00556563	1459	1873	1345	223	0.382245	52	9.57
400	0	Cluster400	COVAR	16639	-2.9106	-0.0088748	2.5637	0.87187	Splatter	NEUR	CHOLVGLUT3	CHGACHGBGNRHIGFNAMPTNPPCNUCBPENKSCGUBLVGFproSAAS	0	N/A	769	0.107597	49153.7	0.712764	0.017177	171	269	329	0	0.427828	20	18.86
392	0	Cluster392	COVAR	16639	-5.9024	-0.0086377	5.1871	0.87241	Splatter	NEUR	GABA	CHGACHGBIGFNAMPTNUCBNXPHPENKSCGSSTUBLUCNVGFproSAAS	0	N/A	2659	0.100354	36506.7	0.708292	0.0180684	541	1108	1009	1	0.416698	31	24.03
196	0	Cluster196	COVAR	16639	-4.7818	-0.0087132	4.1892	0.87315	Hippocampal.CA4	NEUR	VGLUT1	ADCYAPCARTCBLNCCKCHGACHGBIGFNAMPTNUCBPYYUBLVGFproSAAS	0	N/A	1360	0.0188465	46797.8	0.767987	0.00688316	571	379	410	0	0.419853	7	55.29
166	0	Cluster166	COVAR	16639	-4.6523	-0.008841	4.0604	0.87405	Miscellaneous	NEUR	VGLUT1VGLUT2	ADCYAPAVPCBLNCCKCHGACHGBCORTNAMPTNUCBPDYNSCGUBLVGFproSAAS	0	N/A	944	0.0279237	55764.1	0.774902	0.00191851	192	220	532	0	0.563559	10	71.29
159	0	Cluster159	COVAR	16639	-5.7542	-0.0088345	5.0141	0.87442	Amygdala.excitatory	NEUR	VGLUT1VGLUT2	ADCYAPCBLNCCKCHGACHGBNAMPTNUCBSCGUBLUCNVGFproSAAS	0	N/A	2148	0.0577774	42267.2	0.788903	0.00687204	751	380	1016	1	0.472998	14	32.17
374	0	Cluster374	COVAR	16639	-5.1755	-0.0086701	4.5091	0.87446	Splatter	NEUR	VGLUT2	ADCYAPCALCBCBLNCCKCHGACHGBNAMPTNMBNPBNUCBNXPHSCGUBLVGFproSAAS	0	N/A	1666	0.0926821	23011.9	0.658703	0.00501493	256	417	993	0	0.596038	17	67.05
78	0	Cluster78	COVAR	16639	-1.9699	-0.0086254	1.6767	0.87997	Choroid.plexus	CHRP	0	NAMPTNUCBproSAAS	0	N/A	2653	0.0297105	18753.8	0.825741	0.00695624	36	159	2458	0	0.926498	15	92.54
193	0	Cluster193	COVAR	16639	-4.9703	-0.0091576	4.2081	0.88122	Hippocampal.CA4	NEUR	VGLUT1	CARTCBLNCCKCHGACHGBNAMPTNUCBUBLVGFproSAAS	0	N/A	1343	0.0285899	35698	0.678248	0.00292279	868	190	285	0	0.646314	10	76.92
81	0	Cluster81	COVAR	16639	-2.033	-0.0087142	1.72	0.88138	Choroid.plexus	CHRP	0	NUCBproSAAS	0	N/A	1375	0.0319808	14308.8	0.791963	0.0109713	53	301	1021	0	0.742545	8	73.67
184	0	Cluster184	COVAR	16639	-3.4177	-0.0088387	2.8632	0.88369	Hippocampal.CA1-3	NEUR	VGLUT1	CBLNCCKCHGACHGBEDNNAMPTNUCBSCGUBLUCNVGFproSAAS	0	N/A	7778	0.0439298	48820.2	0.734081	0.00134185	2647	2905	2226	0	0.373489	14	45.01
385	0	Cluster385	COVAR	16639	-5.4357	-0.0090812	4.5505	0.88385	Splatter	NEUR	VGLUT2	ADCYAPCARTCBLNCCKCHGACHGBNAMPTNUCBNXPHPDYNSCGSSTTACUBLVGFproSAAS	0	N/A	1800	0.0683762	24261.7	0.741406	0.00691895	250	1109	441	0	0.616111	22	46.89
388	0	Cluster388	COVAR	16639	-4.4437	-0.0087696	3.6893	0.88579	Splatter	NEUR	VGLUT2	ADCYAPCBLNCCKCHGACHGBNAMPTNMUNUCBNXPHSCGSSTUBLVGFproSAAS	0	N/A	197	0.0347885	16118	0.630963	0.00596336	7	23	167	0	0.847716	12	81.73
24	0	Cluster24	COVAR	16639	-1.4555	-0.008958	1.2045	0.88654	Fibroblast	FIB	0	IGFNAMPT	PIAPVF	N/A	279	0.0346153	3663.66	0.621318	0.0107468	42	128	109	0	0.458781	11	37.99
194	0	Cluster194	COVAR	16639	-4.1172	-0.00917	3.406	0.88662	Hippocampal.CA4	NEUR	VGLUT1	CARTCBLNCCKCHGACHGBIGFNAMPTNUCBUBLVGFproSAAS	0	N/A	551	0.0223844	30225.1	0.626897	0.00370993	452	47	52	0	0.820327	5	90.02
313	0	Cluster313	COVAR	16639	-2.3938	-0.0093011	1.9599	0.88902	Splatter	NEUR	VGLUT2	ADCYAPCHGBNAMPTNPPCNUCBSCGUBLproSAAS	0	N/A	449	0.0289642	16283.7	0.632014	0.0128393	173	152	124	0	0.385301	64	14.48
312	0	Cluster312	COVAR	16639	-3.0816	-0.010054	2.5202	0.88928	Upper.rhombic.lip	NEUR	VGLUT1	AGTCBLNCHGBUBLproSAAS	CB-GRAN	N/A	5392	0.0212019	3446.68	0.661575	0.00585584	979	2905	1508	0	0.538761	23	47.2
16	0	Cluster16	COVAR	16639	-1.4672	-0.0093112	1.1967	0.88989	Vascular	ENDO	0	NAMPTNUCB	CAP	Endo	1046	0.0260467	4283.28	0.684556	0.00454854	191	199	648	8	0.619503	95	14.82
195	0	Cluster195	COVAR	16639	-4.6315	-0.0093035	3.7629	0.8908	Hippocampal.CA4	NEUR	VGLUT1	CARTCBLNCCKCHGACHGBIGFNAMPTNUCBUBLVGFproSAAS	0	N/A	2159	0.0165502	24040.3	0.689688	0.0042893	1238	653	268	0	0.573414	11	87.17
126	0	Cluster126	COVAR	16639	-4.6529	-0.010223	3.7319	0.89375	Upper-layer.intratelencephalic	NEUR	VGLUT1VGLUT2	ADCYAPCBLNCCKCHGACHGBGRPNAMPTNUCBSCGUBLUCNVGFproSAAS	0	L2/3IT	36970	0.0484495	41240.3	0.752997	0.00325308	10787	9117	16304	762	0.441006	62	11.09
155	0	Cluster155	COVAR	16639	-7.275	-0.0098285	5.788	0.8956	Amygdala.excitatory	NEUR	VGLUT1VGLUT2	ADCYAPCBLNCCKCHGACHGBNAMPTNUCBNXPHPYYUBLVGFproSAAS	0	N/A	11716	0.0427714	30655.7	0.817964	0.00304527	5185	1728	4798	5	0.442557	9	77.03
20	0	Cluster20	COVAR	16639	-1.4662	-0.0094641	1.1606	0.89675	Vascular	VSMC	0	AGTNAMPTUBL	0	N/A	845	0.0348179	3029.69	0.559094	0.0152508	172	280	391	2	0.462722	92	10.53
197	0	Cluster197	COVAR	16639	-5.2575	-0.0097718	4.0999	0.90013	Hippocampal.CA4	NEUR	VGLUT1	CARTCBLNCCKCHGACHGBIGFNAMPTNUCBPYYUBLVGFproSAAS	0	N/A	2367	0.0292591	64295.6	0.76956	0.00560868	911	679	777	0	0.384875	9	50.32
337	0	Cluster337	COVAR	16639	-3.7293	-0.0096514	2.8739	0.90279	Splatter	NEUR	GABA	CALCBCHGACHGBIGFNAMPTNPPCNUCBNXPHPNOCPOMCPYYSCGUBLVGFproSAAS	0	N/A	193	0.219245	45029.8	0.714482	0.00188019	5	185	3	0	0.958549	6	53.89
311	0	Cluster311	COVAR	16639	-3.5305	-0.010478	2.7043	0.90413	Upper.rhombic.lip	NEUR	VGLUT1	AGTCBLNCHGBNUCBproSAAS	CB-GRAN	N/A	97038	0.0356726	4259.22	0.665903	0.00772804	38422	35215	23400	1	0.395948	55	33.66
171	0	Cluster171	COVAR	16639	-4.8094	-0.010241	3.5938	0.90958	Amygdala.excitatory	NEUR	VGLUT1VGLUT2	ADCYAPCBLNCCKCHGACHGBNAMPTNTSNUCBPDYNPTHLHSCGUBLUCNVGFproSAAS	0	N/A	332	0.0312952	46604.4	0.731106	0.0029764	1	0	331	0	0.996988	5	86.75
135	0	Cluster135	COVAR	16639	-5.4712	-0.010946	4.0513	0.91156	Upper-layer.intratelencephalic	NEUR	VGLUT1VGLUT2	ADCYAPCBLNCCKCHGACHGBGALNAMPTNUCBNXPHSCGUBLVGFproSAAS	0	N/A	28248	0.0311511	20922.4	0.709804	0.00572101	7414	8077	11454	1303	0.40548	51	10.68
415	0	Cluster415	COVAR	16639	-5.9579	-0.0099304	4.3568	0.91425	Splatter	NEUR	GABAVGLUT2	AVPCHGACHGBNAMPTNUCBNXPHSCGUBLVGFproSAAS	0	N/A	25816	0.0489064	10315.1	0.585769	0.0320024	12227	8712	4848	29	0.473621	84	30.82
28	0	Cluster28	COVAR	16639	-1.7363	-0.01039	1.2486	0.91782	Fibroblast	FIB	0	EDNIGF	PIA	VLMC	3767	0.0334197	3027.04	0.591508	0.00875688	1067	1140	1551	9	0.411733	103	7.91
187	0	Cluster187	COVAR	16639	-6.7721	-0.010932	4.7638	0.92241	Hippocampal.CA1-3	NEUR	VGLUT1	CBLNCCKCHGACHGBNAMPTNTSNUCBSCGUBLUCNVGFproSAAS	0	N/A	5797	0.0390831	55958.3	0.745506	0.0025494	1733	892	3108	64	0.536139	17	35.21
186	0	Cluster186	COVAR	16639	-5.2874	-0.010722	3.6961	0.92371	Hippocampal.CA1-3	NEUR	VGLUT1	CBLNCCKCHGACHGBNAMPTNTSNUCBSCGUBLUCNVGFproSAAS	0	N/A	6000	0.0354995	52628	0.741016	0.00199642	2409	1382	2141	68	0.4015	13	20.3
127	0	Cluster127	COVAR	16639	-5.8775	-0.011747	4.0247	0.92789	Upper-layer.intratelencephalic	NEUR	VGLUT1VGLUT2	ADCYAPCBLNCCKCHGACHGBNAMPTNUCBSCGUBLUCNVGFproSAAS	0	L2/3IT	10430	0.0395325	41706.3	0.756078	0.00304286	3227	2937	4160	106	0.398849	39	11.79
201	0	Cluster201	COVAR	16639	-7.3687	-0.011422	5.0394	0.92815	Hippocampal.dentate.gyrus	NEUR	VGLUT1	CBLNCHGBGRPIGFNAMPTNUCBPDYNUBLproSAAS	DG-GRAN	N/A	18996	0.036673	25758.2	0.787422	0.00487986	8730	1582	8684	0	0.45957	13	34.35
417	0	Cluster417	COVAR	16639	-7.0442	-0.011421	4.8082	0.92853	Splatter	NEUR	GABAHDC	AVPCBLNCHGACHGBGALNAMPTNUCBSCGSSTUBLVGFproSAAS	0	N/A	3885	0.0570657	21423	0.658173	0.0122106	1082	1547	1255	1	0.398198	13	32.25
200	0	Cluster200	COVAR	16639	-5.2985	-0.010812	3.6077	0.92903	Hippocampal.dentate.gyrus	NEUR	VGLUT1	CBLNCHGBGRPNAMPTNUCBPDYNproSAAS	DG-GRAN	N/A	23293	0.0330161	17663.1	0.759618	0.00363963	8807	6908	7574	4	0.378096	16	59.11
307	0	Cluster307	COVAR	16639	-5.5532	-0.011228	3.7419	0.93109	Cerebellar.inhibitory	NEUR	GABA	CHGBNAMPTNUCBNXPHUBLVGFproSAAS	CB-MolLayerInt2	N/A	3020	0.0716502	11223.7	0.68343	0.0113181	1353	1178	489	0	0.448013	25	58.87
17	0	Cluster17	COVAR	16639	-1.2188	-0.011039	0.80683	0.93455	Vascular	ENDO	0	EDNNAMPTNUCBUBL	VENOUS	Endo	101	0.0292473	5335.99	0.636429	0.00454722	22	33	46	0	0.455446	23	13.86
147	0	Cluster147	COVAR	16639	-9.2611	-0.011827	6.0763	0.93625	Deep-layer.intratelencephalic	NEUR	VGLUT1	CBLNCCKCHGACHGBNAMPTNUCBSCGUBLVGFproSAAS	0	N/A	13265	0.040905	33193.1	0.751218	0.00419737	3948	4667	4291	359	0.351828	55	9.42
104	0	Cluster104	COVAR	16639	-5.4139	-0.01179	3.5431	0.93673	Deep-layer.corticothalamic.and.6b	NEUR	VGLUT1	CCKCHGACHGBNAMPTNUCBNXPHPDYNSCGUBLVGFproSAAS	0	N/A	1973	0.0375613	41522.2	0.758011	0.00314166	520	852	600	1	0.43183	27	31.27
79	0	Cluster79	COVAR	16639	-2.6041	-0.011431	1.6729	0.9402	Choroid.plexus	CHRP	0	NAMPTNUCBproSAAS	0	N/A	383	0.0330973	18217.7	0.8168	0.00933822	6	17	360	0	0.939948	7	93.99
429	0	Cluster429	COVAR	16639	-7.9939	-0.01212	5.1059	0.94127	Splatter	NEUR	GABA	CHGACHGBNAMPTNUCBNXPHPNOCSCGUBLVGFproSAAS	0	N/A	9792	0.0652302	17411.3	0.716374	0.0243585	1276	4105	4411	0	0.45047	23	48.25
65	0	Cluster65	COVAR	16639	-2.8269	-0.01174	1.7879	0.94307	Ependymal	EPEN	0	AGTNTSNUCBUBLproSAAS	0	N/A	88	0.0679701	10655.6	0.727639	0.00611965	15	14	59	0	0.670455	34	10.23
145	0	Cluster145	COVAR	16639	-7.3883	-0.012554	4.667	0.94329	Deep-layer.intratelencephalic	NEUR	VGLUT1VGLUT2	ADCYAPCBLNCCKCHGACHGBNAMPTNUCBSCGUBLUCNVGFproSAAS	0	N/A	4953	0.0384798	56642.1	0.756242	0.00228074	774	1271	2887	21	0.582879	30	29.68
376	0	Cluster376	COVAR	16639	-8.1599	-0.012394	5.0735	0.94611	Splatter	NEUR	VGLUT2	ADCYAPAVPCBLNCCKCHGACHGBNAMPTNUCBNXPHSCGTACTRHUBLVGFproSAAS	0	N/A	2573	0.0952971	24303.6	0.702476	0.0111175	457	1716	400	0	0.666926	32	18.07
27	0	Cluster27	COVAR	16639	-2.6489	-0.012142	1.6305	0.94786	Fibroblast	FIB	0	EDNIGF	PIA	VLMC	2056	0.0265031	4152.05	0.718434	0.00820206	545	513	995	3	0.483949	103	8.66
153	0	Cluster153	COVAR	16639	-6.6472	-0.012218	4.0488	0.94967	Amygdala.excitatory	NEUR	VGLUT1VGLUT2	CBLNCCKCHGBNAMPTNUCBUBLVGFproSAAS	0	N/A	2227	0.032059	26747.8	0.771839	0.00377964	635	455	1137	0	0.510552	8	77.73
14	0	Cluster14	COVAR	16639	-1.7717	-0.01296	1.0401	0.95575	Vascular	ENDO	0	EDNNAMPT	ARTERIOLECAP	Endo	748	0.0196283	3133.08	0.624385	0.00724394	153	104	485	6	0.648396	91	14.04
26	0	Cluster26	COVAR	16639	-2.5779	-0.012928	1.5069	0.95642	Fibroblast	FIB	0	EDNIGF	PIA	VLMC	1340	0.0350938	3624.87	0.684471	0.00966199	348	364	627	1	0.46791	97	5.97
154	0	Cluster154	COVAR	16639	-6.9264	-0.012701	4.0407	0.95674	Amygdala.excitatory	NEUR	VGLUT1VGLUT2	CBLNCCKCHGACHGBNAMPTNUCBNXPHUBLUCNVGFproSAAS	0	N/A	7970	0.0391105	31810.7	0.798426	0.00363211	2914	1461	3592	3	0.45069	11	55.38
31	0	Cluster31	COVAR	16639	-2.0495	-0.01288	1.1801	0.95877	Fibroblast	CHRP	0	IGFNAMPTNUCB	ABCPIA	N/A	659	0.0221727	5195.57	0.678052	0.0087547	77	211	371	0	0.562974	42	47.19
172	0	Cluster172	COVAR	16639	-8.0605	-0.013598	4.6359	0.95894	Amygdala.excitatory	NEUR	VGLUT1VGLUT2	ADCYAPAVPCARTCBLNCCKCHGACHGBNAMPTNUCBPTHLHSCGUBLVGFproSAAS	0	N/A	8592	0.0188082	42445.4	0.752909	0.00120025	2024	2114	4438	16	0.516527	13	81.58
198	0	Cluster198	COVAR	16639	-6.1134	-0.013579	3.4721	0.96085	Hippocampal.CA4	NEUR	VGLUT1VGLUT2	ADCYAPCARTCBLNCCKCHGACHGBIGFNAMPTNUCBPYYSCGUBLUCNVGFproSAAS	0	N/A	417	0.0963005	36892.6	0.73188	0.00957088	175	101	141	0	0.419664	9	45.08
174	0	Cluster174	COVAR	16639	-7.7869	-0.013547	4.3765	0.96239	Amygdala.excitatory	NEUR	VGLUT1VGLUT2	ADCYAPCBLNCCKCHGACHGBGRPNAMPTNUCBSCGUBLUCNVGFproSAAS	0	N/A	10364	0.0361231	40209.6	0.74875	0.00206268	1639	2940	5779	6	0.557603	29	47.85
66	0	Cluster66	COVAR	16639	-2.0844	-0.013487	1.1706	0.9625	Ependymal	CHRPEPEN	0	AGTNTSNUCBUBLproSAAS	0	N/A	445	0.034611	4724.47	0.613782	0.0160559	114	207	124	0	0.465169	8	42.7
19	0	Cluster19	COVAR	16639	-1.9204	-0.013406	1.0701	0.96363	Vascular	ENDOVSMC	0	IGFNAMPTNUCBUBL	FIBMYO	N/A	229	0.0300098	2780.29	0.550435	0.0170402	52	63	111	3	0.484716	67	7.42
203	0	Cluster203	COVAR	16639	-8.5205	-0.014103	4.6491	0.96657	Hippocampal.dentate.gyrus	NEUR	VGLUT1	CBLNCCKCHGBGRPNAMPTNUCBSCGUBLproSAAS	DG-GRAN	N/A	8378	0.0299841	22338.4	0.750679	0.00315712	4364	2424	1576	14	0.520888	17	42.84
25	0	Cluster25	COVAR	16639	-2.8177	-0.014307	1.4876	0.97088	Fibroblast	FIB	0	EDNIGF	PIA	VLMC	709	0.0344155	4192.19	0.689268	0.00855217	171	185	348	5	0.490832	86	8.32
340	0	Cluster340	COVAR	16639	-6.3131	-0.014792	3.3239	0.97123	Splatter	NEUR	VGLUT2	CBLNCCKCHGACHGBIGFNAMPTNUCBNXPHSCGUBLVGFproSAAS	0	N/A	547	0.07584	23209.8	0.62509	0.0042618	40	81	426	0	0.778793	15	67.09
421	0	Cluster421	COVAR	16639	-9.1497	-0.014624	4.7474	0.97302	Splatter	NEUR	GABA	AVPCBLNCHGACHGBNAMPTNTSNUCBNXPHOXTPNOCSCGTACUBLVGFproSAAS	0	N/A	1417	0.0935067	31200.8	0.704544	0.0187115	116	646	655	0	0.462244	17	29.29
204	0	Cluster204	COVAR	16639	-7.8251	-0.015186	3.9964	0.97488	Hippocampal.dentate.gyrus	NEUR	VGLUT1	CBLNCCKCHGBGRPNAMPTNUCBSCGUBLproSAAS	DG-GRAN	N/A	9290	0.0252963	12000.1	0.653818	0.00635286	2325	6715	250	0	0.72282	9	38.96
205	0	Cluster205	COVAR	16639	-9.194	-0.015687	4.5599	0.9781	Hippocampal.dentate.gyrus	NEUR	VGLUT1	CBLNCCKCHGBGRPNAMPTNUCBSCGUBLproSAAS	DG-GRAN	N/A	5813	0.0261804	15045.2	0.701811	0.00253725	1259	4316	238	0	0.742474	13	73.99
413	0	Cluster413	COVAR	16639	-6.7912	-0.015662	3.3311	0.97925	Splatter	NEUR	VGLUT2	ADCYAPCBLNCCKCHGACHGBNAMPTNTSNUCBNXPHSCGUBLproSAAS	0	N/A	4634	0.045341	21076.2	0.720597	0.00649696	2120	2036	478	0	0.457488	30	38.58
160	0	Cluster160	COVAR	16639	-7.5256	-0.016457	3.5409	0.98321	Amygdala.excitatory	NEUR	VGLUT1VGLUT2	CBLNCCKCHGACHGBNAMPTNUCBUBLUCNVGFproSAAS	0	N/A	7244	0.0486572	34824.6	0.772973	0.00341014	2888	1702	2653	1	0.398675	11	49.43
18	0	Cluster18	COVAR	16639	-1.8134	-0.015909	0.84157	0.9844	Vascular	ENDO	0	NAMPTNUCB	ARTERIOLEARTERY	N/A	451	0.0239194	3259.51	0.592016	0.0100424	113	131	207	0	0.45898	66	10.42
71	0	Cluster71	COVAR	16639	-3.3439	-0.016686	1.4879	0.98769	Ependymal	EPEN	0	AGTNAMPTNTSNUCBproSAAS	0	N/A	476	0.0292622	8127.46	0.728039	0.00788007	80	99	297	0	0.62395	25	20.38
67	0	Cluster67	COVAR	16639	-3.1051	-0.018029	1.2865	0.99209	Ependymal	CHRPEPEN	0	AGTNAMPTNTSNUCBUBLproSAAS	0	N/A	651	0.0336017	5496.53	0.693627	0.0212734	121	117	413	0	0.634409	16	22.27
69	0	Cluster69	COVAR	16639	-3.2741	-0.01995	1.2324	0.99605	Ependymal	EPEN	0	AGTNAMPTNTSNUCBUBLproSAAS	0	N/A	724	0.0227035	7073.15	0.580179	0.020167	190	211	323	0	0.446133	37	17.4
70	0	Cluster70	COVAR	16639	-4.0064	-0.020206	1.4649	0.99688	Ependymal	EPEN	0	AGTNTSNUCBproSAAS	0	N/A	310	0.0360638	6642.47	0.716552	0.0183163	115	39	156	0	0.503226	24	22.26
68	0	Cluster68	COVAR	16639	-2.761	-0.020515	0.99864	0.99715	Ependymal	CHRPEPEN	0	AGTNTSNUCBUBLproSAAS	0	N/A	459	0.0483415	6679.62	0.51599	0.0209973	179	112	168	0	0.389978	31	17.86
72	0	Cluster72	COVAR	16639	-4.7741	-0.022565	1.5669	0.99884	Ependymal	EPEN	0	AGTNUCBproSAAS	0	N/A	1027	0.0198796	6355.94	0.754888	0.0127182	112	84	831	0	0.809153	44	38.46
175	0	Cluster175	COVAR	16639	-13.893	-0.024211	4.5552	0.99885	Amygdala.excitatory	NEUR	VGLUT1VGLUT2	ADCYAPCARTCBLNCCKCHGACHGBGRPNAMPTNTSNUCBPDYNSCGUBLUCNVGFproSAAS	0	L2/3IT	8112	0.0258206	48088.6	0.762571	0.00119563	1596	1810	4702	4	0.579635	17	82.56
73	0	Cluster73	COVAR	16639	-4.947	-0.024307	1.4884	0.99955	Ependymal	EPEN	0	AGTNTSNUCBproSAAS	0	N/A	907	0.00786867	5698.48	0.740719	0.023189	86	35	786	0	0.866593	33	69.35
74	0	Cluster74	COVAR	16639	-5.4316	-0.02576	1.5644	0.99974	Ependymal	CHRPEPEN	0	AGTNUCBproSAAS	0	N/A	795	0.0217555	6456.79	0.718707	0.0179022	121	111	563	0	0.708176	23	67.8
